# A kidney-conditioned urinary peptidomic biological ageing clock and its association with all-cause mortality and age-related health outcomes: a retrospective multicohort development and validation study

**DOI:** 10.64898/2026.09.01.26361640

**Authors:** Sajjad Biglari, Mayra Alejandra Jaimes-Campos, Justyna Siwy, Agnieszka Latosinska, Harald Mischak, Tim S Nawrot, Jan A Staessen, Dries S Martens, Miroslaw Banasik

## Abstract

**Background:** Urine is non-invasive and molecularly rich, but filtered and shaped by kidney function. We aimed to develop a kidney-conditioned urinary peptidomic ageing clock and relate its age acceleration to mortality and incident disease.

**Methods:** In this retrospective multicohort study, urinary peptides were measured by capillary electrophoresis–mass spectrometry. A urinary peptidomic ageing clock (UPBioAge) was developed in a kidney function-preserved derivation cohort (n=1,811), then conditioned on estimated glomerular filtration rate (eGFR) and albuminuria by Filtrate-Aware Calibration in a separate kidney-diverse cohort (n=7,797), giving k-UPBioAge. Kidney-conditioned age acceleration (k-UPBioAgeAcc) was related to all-cause mortality and incident disease in a clinically enriched follow-up cohort (n=7,469; 2,854 [38·2%] women; urine collected 1999– 2019; 625 deaths; median follow-up 3·95 years [IQR 2 39–5 58]) using Cox models adjusted for age, sex, comorbidities, body-mass index, blood pressure, and eGFR.

**Findings:** k-UPBioAge had a calibrated holdout mean absolute error of 4·94 years, and 5·44 years in two validation cohorts. Per SD, k-UPBioAgeAcc was associated with all-cause mortality (hazard ratio 1·47, 95% CI 1 34–1 62), incident coronary artery disease (1 44, 1 27–1 64), heart failure (1 29, 1 15–1 44), and chronic kidney disease progression (1 39, 1 08–1 78).

**Interpretation:** Urinary ageing clocks may need conditioning on kidney function. So conditioned, a single urine sample carried prognostic information beyond age and clinical risk factors; after prospective validation, it could support risk stratification and serve as a response measure in trials targeting ageing.

**Funding:** EU Horizon Europe Marie Skłodowska-Curie Actions (PICKED); German Federal Ministry of Education and Research (ERA PerMed SIGNAL); COST Actions PerMediK and KidneyHealth.

**Research in context:** *Evidence before this study:* We searched PubMed for studies published in English up to August 6, 2026, using terms covering the urinary peptidome combined with biological age and with kidney function; all 35 records identified were screened in full. Most published ageing clocks are based on DNA methylation or serum or plasma proteomics, and we identified a single urinary peptidomic ageing clock, the capillary electrophoresis–mass spectrometry (CE–MS)-based UPP-age, which has been associated with chronological age, disease, and mortality. To our knowledge, no urinary ageing clock has treated urine as a filtered biofluid whose age signal is shaped by kidney function, or been conditioned on it.

*Added value of this study:* A urinary peptidomic ageing clock, conditioned on kidney function, was associated with all-cause mortality and with incident coronary artery disease, heart failure, and chronic kidney disease progression beyond established clinical risk factors, and was higher in people with multimorbidity. Without conditioning, the same clock rated people with the best-preserved kidney function as the most biologically aged, and its association with mortality weakened as kidney function declined until it was lost in advanced chronic kidney disease. No outcome data were used in developing the clock or the calibration.

*Implications of all the available evidence:* A single urine sample, collected without a needle, can provide a measure of biological ageing that is associated with death and incident disease, provided it is read in the context of kidney function. After prospective validation, such a clock could help identify older and multimorbid patients whose risk exceeds what their age and clinical profile suggest, and serve as a non-invasive response measure in trials of interventions targeting ageing. Any urinary ageing marker may need conditioning on kidney function, and the same principle, treating the producing organ’s function as part of the assay, may apply to other organ-derived biofluids such as saliva and cerebrospinal fluid.

## Supplementary Data for "A kidney-conditioned urinary peptidomic biological ageing clock and its association with all-cause mortality and age-related health outcomes: a retrospective multicohort development and validation study"

### Sheet: SupplementaryData1_UPBioAge_pep
Peptide ID	Meta coefficient (years per SD)	Share of total model weight (%)	Parent protein
e213211	0.63413	0.3771	Platelet endothelial cell adhesion molecule
e014305	0.50065	0.2977	Phosphatase and actin regulator 2
e212208	0.498513	0.2964	General transcription factor 3C polypeptide 4
e212221	0.472093	0.2807	RNA polymerase-associated protein CTR9 homolog
e017518	0.423005	0.2515	E3 ubiquitin-protein ligase Jade-2
e017129	0.421302	0.2505	Hornerin
e014287	0.403774	0.2401	Heterogeneous nuclear ribonucleoprotein H
e213213	0.370753	0.2204	Zinc finger E-box-binding homeobox 2
e014074	0.340674	0.2026	Fibrinogen beta chain
e213495	0.335377	0.1994	Ribosomal protein S6 kinase alpha-5
e020065	0.322234	0.1916	Collagen alpha-1(XVIII) chain
e013869	0.313235	0.1862	Golgin subfamily A member 6-like protein 2
e014303	0.31097	0.1849	Dermokine
e013475	0.305209	0.1815	Ankyrin-2
e004567	0.302535	0.1799	B-cell CLL/lymphoma 9-like protein
e207689	0.295845	0.1759	Matrix Gla protein
e000786	0.282456	0.1679	Semenogelin-1
e007501	0.28199	0.1677	Zinc finger protein 652
e214130	0.27956	0.1662	Collagen alpha-1(V) chain
e020604	-0.278432	0.1656	Collagen alpha-1(XVII) chain
e098770	0.272902	0.1623	Collagen alpha-1(XV) chain
e103129	0.272452	0.162	Putative uncharacterized protein ADARB2-AS1
e021822	0.26669	0.1586	Collagen alpha-2(V) chain
e018995	0.261591	0.1555	Solute carrier family 22 member 23
e009996	0.249754	0.1485	Fibrinogen alpha chain
e019176	0.247996	0.1475	Potassium channel subfamily K member 4
e002235	0.244272	0.1452	Serine/arginine repetitive matrix protein 2
e013578	-0.242797	0.1444	Alpha-1-antitrypsin
e214231	0.240773	0.1432	Collagen alpha-1(V) chain
e021825	0.23784	0.1414	Keratin, type I cytoskeletal 10
e016730	-0.237731	0.1414	Multiple C2 and transmembrane domain-containing protein 2
e210684	0.235521	0.14	Collagen alpha-1(II) chain
e010276	-0.228923	0.1361	Collagen alpha-1(II) chain
e094054	0.226879	0.1349	Collagen alpha-1(III) chain
e100344	-0.226842	0.1349	Collagen alpha-1(II) chain
e018081	0.226809	0.1349	Paraneoplastic antigen Ma6E
e026812	-0.224652	0.1336	Collagen alpha-3(IV) chain
e012508	0.224496	0.1335	Zinc finger protein 512B
e213787	-0.223334	0.1328	Collagen alpha-1(V) chain
e216193	0.222489	0.1323	Nucleolin
e009484	0.219707	0.1306	Myocyte-specific enhancer factor 2D
e025737	0.219056	0.1302	Polymeric immunoglobulin receptor
e009438	0.217343	0.1292	Collagen alpha-1(II) chain
e214992	0.21582	0.1283	Collagen alpha-2(I) chain
e008740	-0.214616	0.1276	Collagen alpha-1(III) chain
e010227	0.213563	0.127	Collagen alpha-1(IV) chain
e212133	0.211504	0.1258	Protein SET
e216227	0.210726	0.1253	Collagen alpha-1(III) chain
e095182	0.209284	0.1244	Collagen alpha-1(III) chain
e013204	-0.209158	0.1244	Collagen alpha-4(IV) chain
e203679	-0.207703	0.1235	Collagen alpha-1(I) chain
e214451	-0.205512	0.1222	PALM2-AKAP2 fusion protein
e019590	0.203801	0.1212	Collagen alpha-1(I) chain
e017548	0.203448	0.121	Protein FAM98A
e015011	0.203239	0.1208	Fibrinogen alpha chain
e024324	0.203238	0.1208	Collagen alpha-1(X) chain
e012507	0.202883	0.1206	Complement factor B
e010985	0.202776	0.1206	Collagen alpha-1(V) chain
e214187	0.202699	0.1205	Collagen alpha-1(III) chain
e025128	0.202541	0.1204	Collagen alpha-2(I) chain
e213108	0.202507	0.1204	Collagen alpha-2(VIII) chain
e017562	0.201204	0.1196	Collagen alpha-1(III) chain
e010000	0.199116	0.1184	Collagen alpha-4(IV) chain
e214396	0.198795	0.1182	Protein Aster-A
e018724	0.198527	0.118	Collagen alpha-1(XXVII) chain
e213327	-0.196458	0.1168	Collagen alpha-1(XVIII) chain
e101369	-0.195397	0.1162	Collagen alpha-1(III) chain
e101531	0.194089	0.1154	Apolipoprotein C-II
e097524	0.193531	0.1151	Complement factor B
e211064	0.193466	0.115	Nucleolin
e025398	0.193097	0.1148	Collagen alpha-1(I) chain
e097025	0.192436	0.1144	Collagen alpha-1(II) chain
e106536	0.192345	0.1144	Mucin-22
e017230	-0.190466	0.1133	Keratin, type I cytoskeletal 10
e023539	0.19015	0.1131	Hornerin
e105018	-0.189986	0.113	Collagen alpha-1(II) chain
e021477	-0.187952	0.1118	Collagen alpha-2(XI) chain
e025935	0.184767	0.1099	Ran-binding protein 3
e011900	-0.184385	0.1096	RNA-binding protein 7
e208721	-0.184299	0.1096	Ubiquitin-associated protein 2-like
e212620	-0.182733	0.1087	Collagen alpha-6(IV) chain
e018115	0.182672	0.1086	Non-histone chromosomal protein HMG-14
e216097	-0.182284	0.1084	Collagen alpha-1(III) chain
e016331	0.181525	0.1079	Collagen alpha-1(I) chain
e023106	0.18133	0.1078	Collagen alpha-2(XI) chain
e216058	0.181256	0.1078	Collagen alpha-1(I) chain
e016427	-0.181183	0.1077	Collagen alpha-2(XI) chain
e003989	0.180408	0.1073	Collagen alpha-1(I) chain
e102143	0.179975	0.107	Collagen alpha-1(III) chain
e025873	0.179839	0.1069	Collagen alpha-2(V) chain
e015356	0.179148	0.1065	Endophilin-A3
e008272	-0.179081	0.1065	Collagen alpha-4(IV) chain
e105826	-0.17901	0.1064	Chromogranin-A
e212270	-0.17841	0.1061	Collagen alpha-1(VII) chain
e215070	0.177444	0.1055	Mucin-21
e214735	0.175557	0.1044	Collagen alpha-1(I) chain
e016504	0.17545	0.1043	Collagen alpha-1(I) chain
e002481	0.175325	0.1042	Collagen alpha-2(V) chain
e007404	0.174921	0.104	Collagen alpha-1(III) chain
e026986	0.17482	0.1039	Collagen alpha-1(III) chain
e101258	-0.174327	0.1037	Collagen alpha-2(I) chain
e011995	-0.17371	0.1033	Carbonic anhydrase 9
e010682	0.173621	0.1032	Collagen alpha-1(XVIII) chain
e213854	0.173556	0.1032	Collagen alpha-1(I) chain
e097039	0.173364	0.1031	Collagen alpha-3(V) chain
e006148	0.173292	0.103	Collagen alpha-1(XXII) chain
e206014	-0.173139	0.1029	Collagen alpha-1(XI) chain
e005902	0.173016	0.1029	Collagen alpha-1(I) chain
e099140	0.172709	0.1027	Polymeric immunoglobulin receptor
e094656	0.172322	0.1025	Collagen alpha-1(III) chain
e099564	0.17187	0.1022	Collagen alpha-1(XVIII) chain
e205794	-0.171606	0.102	Collagen alpha-1(III) chain
e015553	0.171204	0.1018	Roundabout homolog 2
e012818	0.17082	0.1016	Collagen alpha-1(III) chain
e103013	-0.170806	0.1016	Collagen alpha-2(XI) chain
e021836	0.170458	0.1014	Keratin, type I cytoskeletal 10
e018887	0.170368	0.1013	Fibrinogen alpha chain
e098548	-0.169357	0.1007	AF4/FMR2 family member 1
e099826	-0.167867	0.0998	Collagen alpha-1(VII) chain
e026623	0.167642	0.0997	Polymeric immunoglobulin receptor
e007701	0.167232	0.0994	Collagen alpha-1(III) chain
e106185	0.167092	0.0994	Collagen alpha-1(III) chain
e215357	0.166952	0.0993	Collagen alpha-1(III) chain
e015943	-0.165958	0.0987	CD99 antigen
e024926	0.16457	0.0979	Collagen alpha-1(III) chain
e014502	0.163899	0.0975	Collagen alpha-1(II) chain
e101876	0.163728	0.0974	Collagen alpha-1(I) chain
e098197	0.163682	0.0973	Collagen alpha-1(III) chain
e210575	0.163088	0.097	Collagen alpha-3(IV) chain
e207783	0.162874	0.0968	DmX-like protein 1
e012695	-0.162771	0.0968	Coiled-coil domain-containing protein 141
e026452	0.162349	0.0965	Polymeric immunoglobulin receptor
e216190	0.162194	0.0964	Collagen alpha-1(I) chain
e213033	0.161309	0.0959	Collagen alpha-1(III) chain
e008147	0.160745	0.0956	Rho guanine nucleotide exchange factor 12
e105058	0.159909	0.0951	Collagen alpha-1(I) chain
e016547	-0.159617	0.0949	Chromodomain-helicase-DNA-binding protein 8
e214055	0.159572	0.0949	Collagen alpha-1(I) chain
e005328	0.15938	0.0948	Voltage-dependent L-type calcium channel subunit alpha-1C
e011765	-0.159273	0.0947	Tetra-peptide repeat homeobox protein 1
e106805	0.158296	0.0941	Collagen alpha-1(V) chain
e012243	0.158024	0.094	Collagen alpha-1(I) chain
e095929	0.157461	0.0936	Inter-alpha-trypsin inhibitor heavy chain H1
e105463	0.157365	0.0936	Collagen alpha-1(XIV) chain
e094563	-0.157063	0.0934	Collagen alpha-1(I) chain
e010442	-0.156694	0.0932	Collagen alpha-1(I) chain
e024556	-0.156193	0.0929	Collagen alpha-2(VIII) chain
e208781	-0.156178	0.0929	Collagen alpha-2(I) chain
e017525	-0.155858	0.0927	Collagen alpha-1(I) chain
e214656	0.155852	0.0927	Collagen alpha-1(XVI) chain
e103386	0.15558	0.0925	Collagen alpha-5(IV) chain
e216209	0.155054	0.0922	Collagen alpha-1(III) chain
e099510	0.154847	0.0921	Collagen alpha-1(III) chain
e009275	0.154593	0.0919	Bombesin receptor-activated protein C6orf89
e008666	-0.154548	0.0919	Collagen alpha-1(III) chain
e211233	0.154267	0.0917	Doublesex- and mab-3-related transcription factor A2
e006516	0.154214	0.0917	STARD3 N-terminal-like protein
e014214	0.154158	0.0917	Collagen alpha-1(II) chain
e009923	0.15398	0.0916	Collagen alpha-1(I) chain
e012776	0.153979	0.0916	Collagen alpha-1(XXV) chain
e208092	0.153936	0.0915	Collagen alpha-1(III) chain
e012012	-0.153818	0.0915	Collagen alpha-1(I) chain
e014525	0.152891	0.0909	Mucin-16
e097525	0.152338	0.0906	Collagen alpha-1(I) chain
e011727	0.152051	0.0904	Collagen alpha-1(I) chain
e009934	0.151191	0.0899	Collagen alpha-1(I) chain
e211868	0.151067	0.0898	Transcriptional activator MN1
e026670	0.151057	0.0898	Filaggrin-2
e096003	-0.150879	0.0897	Collagen alpha-1(VI) chain
e011351	-0.149922	0.0891	Collagen alpha-2(IV) chain
e022740	-0.149912	0.0891	Collagen alpha-1(III) chain
e201157	0.149838	0.0891	Protein HEXIM1
e023171	0.149287	0.0888	Fibrinogen alpha chain
e025329	-0.149145	0.0887	Collagen alpha-1(II) chain
e099708	0.14914	0.0887	Collagen alpha-1(I) chain
e011280	-0.149092	0.0886	Collagen alpha-2(I) chain
e014023	0.14891	0.0885	Collagen alpha-1(I) chain
e007802	-0.148681	0.0884	Homeobox protein engrailed-2
e213437	0.148421	0.0883	Collagen alpha-1(I) chain
e212296	0.148408	0.0882	EMILIN-1
e017713	0.148368	0.0882	Collagen alpha-1(I) chain
e015404	0.147967	0.088	Collagen alpha-1(III) chain
e215555	-0.14785	0.0879	Collagen alpha-1(XI) chain
e101762	0.147413	0.0877	Collagen alpha-1(V) chain
e204774	0.147312	0.0876	Collagen alpha-1(XXII) chain
e024479	-0.146782	0.0873	Collagen alpha-1(X) chain
e214034	0.146768	0.0873	Collagen alpha-1(III) chain
e014795	0.146227	0.0869	cAMP and cAMP-inhibited cGMP 3',5'-cyclic phosphodiesterase 10A
e215480	0.146191	0.0869	Collagen alpha-1(I) chain
e099827	0.145905	0.0868	Collagen alpha-2(XI) chain
e211058	0.145779	0.0867	Alpha-1-antichymotrypsin
e020405	0.145727	0.0866	Collagen alpha-1(III) chain
e023537	0.145596	0.0866	Hornerin
e101052	0.145465	0.0865	Collagen alpha-2(V) chain
e010280	-0.145187	0.0863	Collagen alpha-1(XI) chain
e211938	-0.144994	0.0862	Zinc finger homeobox protein 2
e022041	-0.144872	0.0861	Collagen alpha-2(I) chain
e211268	0.144643	0.086	Collagen alpha-2(IV) chain
e023569	0.14442	0.0859	Collagen alpha-1(I) chain
e211873	0.144374	0.0858	Collagen alpha-1(XVIII) chain
e204889	0.144202	0.0857	Collagen alpha-1(III) chain
e014603	-0.144117	0.0857	Secreted and transmembrane protein 1
e207842	0.144085	0.0857	Protein SET
e007596	-0.143941	0.0856	Heat shock protein HSP 90-beta
e021497	0.143244	0.0852	Collagen alpha-1(III) chain
e212966	-0.143215	0.0852	Collagen alpha-6(IV) chain
e021499	0.1431	0.0851	Sarcosine dehydrogenase, mitochondrial
e214435	-0.143023	0.085	Collagen alpha-1(VII) chain
e018192	0.143015	0.085	Collagen alpha-1(I) chain
e016940	-0.14287	0.0849	Collagen alpha-4(IV) chain
e102887	-0.142671	0.0848	Collagen alpha-1(II) chain
e212926	0.1424	0.0847	DNA-binding protein RFX6
e018842	0.142257	0.0846	Collagen alpha-1(II) chain
e214893	-0.142165	0.0845	Collagen alpha-1(V) chain
e011949	0.141989	0.0844	Protein S100-A9
e024119	0.141638	0.0842	Osteopontin
e099792	-0.141177	0.0839	Collagen alpha-1(III) chain
e213803	0.141163	0.0839	Collagen alpha-1(III) chain
e023006	-0.141059	0.0839	Collagen alpha-1(III) chain
e023552	-0.140697	0.0837	Collagen alpha-3(V) chain
e021878	-0.140611	0.0836	Collagen alpha-2(I) chain
e027064	0.14054	0.0836	Collagen alpha-6(IV) chain
e202079	0.140146	0.0833	Uromodulin
e215941	-0.139767	0.0831	Collagen alpha-3(IV) chain
e006372	0.139352	0.0829	Collagen alpha-1(I) chain
e012927	0.139321	0.0828	Pecanex-like protein 3
e211316	-0.139295	0.0828	Fibronectin type-III domain-containing protein 3A
e017116	-0.13917	0.0827	Collagen alpha-1(I) chain
e213633	0.13904	0.0827	Zinc finger protein 503
e095415	-0.139031	0.0827	Collagen alpha-1(XI) chain
e214155	-0.138773	0.0825	Ester hydrolase C11orf54
e214313	0.138477	0.0823	Collagen alpha-3(V) chain
e012682	-0.138281	0.0822	Osteopontin
e024804	0.138028	0.0821	Integrin-binding sialoprotein
e212536	-0.137809	0.0819	Collagen alpha-1(XVIII) chain
e104964	-0.137756	0.0819	Protein phosphatase 1 regulatory subunit 7
e214261	0.13761	0.0818	Collagen alpha-1(XI) chain
e009690	0.137597	0.0818	Collagen alpha-1(I) chain
e213469	0.137596	0.0818	Collagen alpha-2(I) chain
e213225	0.136647	0.0812	Collagen alpha-1(III) chain
e216199	0.136163	0.081	Keratin, type I cytoskeletal 10
e011193	0.136083	0.0809	Zinc finger and BTB domain-containing protein 7B
e104572	-0.13603	0.0809	Collagen alpha-1(I) chain
e212116	0.13576	0.0807	Bridge-like lipid transfer protein family member 1
e214631	0.135414	0.0805	Collagen alpha-1(III) chain
e024954	0.135244	0.0804	Collagen alpha-1(XII) chain
e215058	-0.135106	0.0803	Collagen alpha-1(XVII) chain
e018079	0.135086	0.0803	DmX-like protein 2
e103724	0.135065	0.0803	Semaphorin-6C
e023465	0.134964	0.0802	Collagen alpha-1(III) chain
e100312	0.134861	0.0802	Collagen alpha-1(I) chain
e300068	0.13477	0.0801	Insulin-like growth factor 2
e213141	0.134486	0.08	Collagen alpha-1(III) chain
e017586	-0.134353	0.0799	Collagen alpha-3(V) chain
e022808	0.134178	0.0798	Collagen alpha-2(V) chain
e000931	0.134088	0.0797	Collagen alpha-1(I) chain
e207663	0.134061	0.0797	Matrix Gla protein
e008862	0.134026	0.0797	Collagen alpha-2(I) chain
e105143	0.133978	0.0797	Collagen alpha-1(III) chain
e215299	0.13397	0.0797	Collagen alpha-1(I) chain
e094721	-0.133837	0.0796	Clusterin
e015856	0.133682	0.0795	Collagen alpha-1(XVIII) chain
e214044	0.133629	0.0795	Collagen alpha-4(IV) chain
e214546	0.133483	0.0794	Collagen alpha-1(I) chain
e102061	0.133401	0.0793	Collagen alpha-1(II) chain
e006481	0.133274	0.0792	Pro-epidermal growth factor
e025810	0.133264	0.0792	Collagen alpha-1(III) chain
e210688	-0.133207	0.0792	Selenocysteine insertion sequence-binding protein 2
e213734	0.133077	0.0791	Collagen alpha-1(XXII) chain
e015802	0.132744	0.0789	Nucleoprotein TPR
e208565	0.132391	0.0787	Collagen alpha-2(I) chain
e214630	0.132146	0.0786	Collagen alpha-1(III) chain
e214361	-0.131387	0.0781	SH3 and PX domain-containing protein 2A
e214663	0.131285	0.0781	Collagen alpha-1(II) chain
e023868	0.131184	0.078	Keratin, type II cytoskeletal 2 epidermal
e026584	0.131028	0.0779	Ubiquitin carboxyl-terminal hydrolase 9X
e011939	0.130996	0.0779	Cbp/p300-interacting transactivator 2
e212853	0.130563	0.0776	Collagen alpha-1(XVIII) chain
e021970	0.129809	0.0772	Collagen alpha-2(I) chain
e214242	0.129684	0.0771	E3 ubiquitin-protein ligase RBBP6
e020647	-0.129679	0.0771	E3 ubiquitin-protein ligase Mdm2
e212496	0.129668	0.0771	Collagen alpha-1(III) chain
e020848	-0.12965	0.0771	Collagen alpha-1(XI) chain
e213254	-0.129592	0.0771	Collagen alpha-1(II) chain
e010883	0.129515	0.077	Testis-specific Y-encoded-like protein 2
e102676	-0.129364	0.0769	Collagen alpha-1(I) chain
e211232	0.129211	0.0768	Collagen alpha-3(IV) chain
e021545	0.12912	0.0768	Nuclear envelope pore membrane protein POM 121C
e214343	0.129032	0.0767	Collagen alpha-1(I) chain
e208310	0.128661	0.0765	Collagen alpha-1(I) chain
e009445	0.12818	0.0762	Collagen alpha-1(II) chain
e211704	0.128087	0.0762	Collagen alpha-3(V) chain
e213072	0.128062	0.0761	Inactive histone-lysine N-methyltransferase 2E
e023108	0.127552	0.0758	Collagen alpha-2(I) chain
e211360	-0.127347	0.0757	Receptor-type tyrosine-protein phosphatase zeta
e212469	-0.126738	0.0754	Collagen alpha-2(V) chain
e212924	0.126684	0.0753	Collagen alpha-1(III) chain
e211855	-0.126519	0.0752	Salivary acidic proline-rich phosphoprotein 1/2
e213020	0.12636	0.0751	Collagen alpha-1(I) chain
e006947	0.126335	0.0751	Collagen alpha-3(VI) chain
e212905	-0.125785	0.0748	B-cell lymphoma/leukemia 11B
e010835	-0.125551	0.0747	Sine oculis-binding protein homolog
e015563	0.125432	0.0746	E3 ubiquitin-protein ligase UBR5
e212649	0.125145	0.0744	Collagen alpha-2(IV) chain
e017677	0.125097	0.0744	Collagen alpha-1(I) chain
e005059	0.124931	0.0743	Collagen alpha-1(III) chain
e024035	0.124806	0.0742	Mucin-22
e215412	0.124766	0.0742	Collagen alpha-1(III) chain
e018498	0.124639	0.0741	Complement factor B
e214414	0.124543	0.0741	Collagen alpha-1(III) chain
e207809	0.124516	0.074	Protein phosphatase 1 regulatory subunit 37
e099588	0.1245	0.074	Collagen alpha-1(XVII) chain
e215391	0.124459	0.074	Dermokine
e015203	-0.124307	0.0739	Collagen alpha-1(I) chain
e018309	0.124184	0.0738	Rho GTPase-activating protein 45
e009969	-0.124025	0.0737	Protein PML
e106681	0.123961	0.0737	Collagen alpha-1(XXV) chain
e213039	0.123751	0.0736	Adenomatous polyposis coli protein
e211823	-0.123332	0.0733	Testis-specific Y-encoded-like protein 2
e013865	0.123099	0.0732	Collagen alpha-1(IX) chain
e214449	-0.122865	0.0731	Collagen alpha-1(I) chain
e211438	-0.122699	0.073	Collagen alpha-1(II) chain
e024347	-0.12249	0.0728	Collagen alpha-2(V) chain
e026770	-0.121954	0.0725	Collagen alpha-1(I) chain
e105216	0.121582	0.0723	Collagen alpha-2(I) chain
e208580	-0.121441	0.0722	Collagen alpha-1(XIV) chain
e005667	0.121113	0.072	S-adenosylmethionine sensor upstream of mTORC1
e016142	0.120943	0.0719	Collagen alpha-1(I) chain
e216180	0.120904	0.0719	Collagen alpha-2(XI) chain
e018315	0.120723	0.0718	Collagen alpha-1(XII) chain
e211712	0.120545	0.0717	Transcriptional regulator protein Pur-beta
e212240	-0.120512	0.0717	Collagen alpha-1(I) chain
e214359	-0.120507	0.0717	M-phase-specific PLK1-interacting protein
e021937	-0.120467	0.0716	Osteopontin
e214808	0.120464	0.0716	Collagen alpha-1(I) chain
e213073	-0.120438	0.0716	Collagen alpha-1(VII) chain
e025155	-0.12032	0.0715	Collagen alpha-1(V) chain
e012972	0.120186	0.0715	Pleckstrin-2
e103560	-0.120145	0.0714	Sperm-associated antigen 8
e026572	0.120071	0.0714	Polymeric immunoglobulin receptor
e018759	0.120007	0.0714	Collagen alpha-1(XI) chain
e017799	0.119907	0.0713	Collagen alpha-1(I) chain
e105836	0.119892	0.0713	Dynein axonemal heavy chain 11
e010453	0.119872	0.0713	Paraneoplastic antigen Ma6E
e214970	-0.11979	0.0712	Collagen alpha-1(I) chain
e101024	-0.119782	0.0712	Collagen alpha-1(V) chain
e013159	0.119742	0.0712	Far upstream element-binding protein 2
e097633	0.119475	0.071	Retinol-binding protein 4
e101807	-0.119288	0.0709	Retina and anterior neural fold homeobox protein 2
e214056	0.119182	0.0709	Collagen alpha-1(VII) chain
e099135	-0.119116	0.0708	Collagen alpha-1(I) chain
e012337	0.118998	0.0708	Collagen alpha-1(I) chain
e025890	0.118971	0.0707	Protein TASOR
e023499	-0.118965	0.0707	Collagen alpha-5(IV) chain
e213335	0.118901	0.0707	Homeobox even-skipped homolog protein 1
e013284	0.118898	0.0707	UPF0606 protein KIAA1549
e010009	0.118714	0.0706	Microtubule cross-linking factor 3
e212514	0.118705	0.0706	Collagen alpha-2(VI) chain
e012757	0.118649	0.0705	Collagen alpha-1(I) chain
e099101	0.118635	0.0705	Collagen alpha-1(I) chain
e215605	0.118383	0.0704	Collagen alpha-1(IX) chain
e023768	0.118171	0.0703	Collagen alpha-1(I) chain
e019217	0.118168	0.0703	Collagen alpha-1(XXVII) chain
e013060	0.117891	0.0701	Ribosome biogenesis protein BMS1 homolog
e214320	0.117497	0.0699	Collagen alpha-1(I) chain
e025795	0.117487	0.0699	Collagen alpha-1(XIII) chain
e213227	-0.11735	0.0698	Collagen alpha-2(V) chain
e214315	0.117324	0.0698	Polycomb complex protein BMI-1
e213411	-0.117249	0.0697	Collagen alpha-1(II) chain
e102018	-0.11711	0.0696	Far upstream element-binding protein 2
e212455	-0.117081	0.0696	tRNA (guanine(6)-N(2))-methyltransferase THUMP3
e213785	-0.117051	0.0696	Collagen alpha-2(XI) chain
e101080	0.117003	0.0696	Collagen alpha-1(XIII) chain
e214100	0.116517	0.0693	Collagen alpha-2(IX) chain
e204797	-0.116467	0.0693	Collagen alpha-1(I) chain
e006709	0.116346	0.0692	Collagen alpha-1(I) chain
e213848	0.116114	0.069	Collagen alpha-1(VII) chain
e025204	-0.116093	0.069	Collagen alpha-1(V) chain
e098562	-0.115906	0.0689	Collagen alpha-3(IV) chain
e020858	0.115849	0.0689	Collagen alpha-2(I) chain
e201998	0.115727	0.0688	Dentin sialophosphoprotein
e020629	0.115713	0.0688	Collagen alpha-1(I) chain
e026686	-0.115594	0.0687	Interferon regulatory factor 6
e014274	-0.115594	0.0687	Collagen alpha-1(I) chain
e018834	-0.115556	0.0687	Collagen alpha-3(VI) chain
e207775	0.115483	0.0687	Collagen alpha-1(III) chain
e021196	-0.115459	0.0687	Collagen alpha-1(III) chain
e019646	0.11538	0.0686	Brevican core protein
e210715	0.115282	0.0685	Dermokine
e014643	-0.115273	0.0685	Integrin alpha-7
e099638	0.115083	0.0684	Apolipoprotein C-III
e105360	0.114976	0.0684	Collagen alpha-1(XVII) chain
e212502	0.114817	0.0683	Collagen alpha-1(III) chain
e022725	-0.114767	0.0682	SH2B adapter protein 2
e211976	0.114763	0.0682	Complement factor H-related protein 4
e213425	0.114667	0.0682	Collagen alpha-2(V) chain
e093741	0.114578	0.0681	Transcription initiation factor TFIID subunit 10
e008863	0.114562	0.0681	Collagen alpha-1(XI) chain
e025351	0.114485	0.0681	Collagen alpha-1(V) chain
e215478	0.114264	0.0679	Collagen alpha-1(VI) chain
e214948	0.114188	0.0679	Collagen alpha-1(I) chain
e021856	0.11375	0.0676	Collagen alpha-1(XXII) chain
e025175	-0.113708	0.0676	CD99 antigen
e098575	-0.113668	0.0676	Collagen alpha-1(XI) chain
e012661	0.113507	0.0675	Collagen alpha-2(I) chain
e213098	0.113462	0.0675	Clathrin coat assembly protein AP180
e099028	-0.113403	0.0674	Collagen alpha-1(III) chain
e017572	0.1134	0.0674	Serine/threonine-protein phosphatase 1 regulatory subunit 10
e018316	0.113325	0.0674	Collagen alpha-1(I) chain
e016005	0.113313	0.0674	Corticosteroid-binding globulin
e100957	0.113187	0.0673	Collagen alpha-2(V) chain
e208418	-0.113147	0.0673	Collagen alpha-2(I) chain
e023145	0.11285	0.0671	Collagen alpha-1(II) chain
e014978	0.11275	0.067	Transcription factor HIVEP3
e012880	0.112746	0.067	Fibrinogen alpha chain
e103294	0.112745	0.067	PHD and RING finger domain-containing protein 1
e003843	0.112743	0.067	Actin, cytoplasmic 1
e013328	-0.112308	0.0668	Protein bassoon
e103600	0.112214	0.0667	Collagen alpha-1(III) chain
e018612	-0.112205	0.0667	Collagen alpha-1(V) chain
e014011	0.112132	0.0667	Collagen alpha-2(V) chain
e103354	-0.112099	0.0667	Collagen alpha-1(XI) chain
e018484	0.111927	0.0666	Polyhomeotic-like protein 1
e104639	-0.111795	0.0665	Collagen alpha-1(IV) chain
e005651	0.11145	0.0663	Collagen alpha-2(I) chain
e010818	0.111378	0.0662	Collagen alpha-1(I) chain
e212089	0.111366	0.0662	Collagen alpha-1(XXII) chain
e099607	0.110984	0.066	DnaJ homolog subfamily B member 13
e211227	-0.110955	0.066	Collagen alpha-1(XXIII) chain
e021473	-0.110718	0.0658	ATP-dependent RNA helicase A
e007094	0.110716	0.0658	Basement membrane-specific heparan sulfate proteoglycan core protein
e007884	-0.110694	0.0658	Collagen alpha-1(III) chain
e214555	0.110686	0.0658	Collagen alpha-1(I) chain
e008726	-0.110602	0.0658	Nucleoprotein TPR
e023956	-0.110592	0.0658	Collagen alpha-3(IV) chain
e214900	0.110515	0.0657	Collagen alpha-1(I) chain
e013214	0.110335	0.0656	Heterochromatin protein 1-binding protein 3
e099060	0.109939	0.0654	Collagen alpha-1(I) chain
e009350	0.10988	0.0653	Hemoglobin subunit alpha
e213282	0.109858	0.0653	Collagen alpha-2(IX) chain
e006103	-0.109658	0.0652	Centrosomal protein of 170 kDa protein B
e010603	0.109641	0.0652	Collagen alpha-1(I) chain
e011689	0.109469	0.0651	Collagen alpha-2(I) chain
e012154	0.109415	0.0651	Coiled-coil domain-containing protein 195
e015349	0.109166	0.0649	Striatin-3
e099688	0.109053	0.0648	TRIO and F-actin-binding protein
e023767	0.108998	0.0648	Collagen alpha-2(I) chain
e007679	-0.10896	0.0648	Hemoglobin subunit alpha
e213216	0.108627	0.0646	Homeobox protein SEBOX
e208674	0.108559	0.0645	Collagen alpha-2(V) chain
e213100	0.108482	0.0645	Keratin, type I cytoskeletal 10
e103559	0.10845	0.0645	Thymosin beta-4
e025630	-0.10841	0.0645	Collagen alpha-1(I) chain
e009339	-0.108362	0.0644	Putative beta-actin-like protein 3
e105854	0.10825	0.0644	Collagen alpha-1(V) chain
e025228	-0.10813	0.0643	Collagen alpha-1(XXVII) chain
e014382	-0.108042	0.0642	Protein Wiz
e022851	-0.107912	0.0642	Collagen alpha-1(I) chain
e017858	-0.107693	0.064	Collagen alpha-1(I) chain
e100102	-0.107611	0.064	EH domain-containing protein 1
e214977	0.107592	0.064	Collagen alpha-1(V) chain
e021469	-0.107154	0.0637	Collagen alpha-1(XVII) chain
e215401	0.107135	0.0637	Collagen alpha-2(XI) chain
e211088	0.10697	0.0636	Collagen alpha-1(IV) chain
e106390	-0.106782	0.0635	Collagen alpha-1(I) chain
e214909	-0.106684	0.0634	Keratin, type I cytoskeletal 9
e004806	0.106679	0.0634	Inter-alpha-trypsin inhibitor heavy chain H4
e002119	0.106567	0.0634	Collagen alpha-2(XI) chain
e004535	0.106545	0.0634	Collagen alpha-1(XIV) chain
e105938	-0.106544	0.0634	Complement factor B
e213496	-0.10651	0.0633	Collagen alpha-2(XI) chain
e010948	-0.106503	0.0633	Collagen alpha-1(XI) chain
e022968	0.106192	0.0631	Keratin, type I cytoskeletal 10
e018271	0.106153	0.0631	Collagen alpha-1(I) chain
e016461	0.106039	0.0631	Clusterin
e213804	0.105911	0.063	Collagen alpha-1(III) chain
e211394	-0.105873	0.063	Fibrinogen alpha chain
e023148	0.10586	0.0629	Collagen alpha-2(I) chain
e100959	0.105855	0.0629	Zinc finger protein castor homolog 1
e103449	0.105759	0.0629	Collagen alpha-1(XIII) chain
e106634	-0.105758	0.0629	Collagen alpha-1(XVIII) chain
e207827	-0.105677	0.0628	Putative heat shock protein HSP 90-beta 4
e022800	-0.105464	0.0627	Collagen alpha-1(VII) chain
e212341	-0.10542	0.0627	Collagen alpha-1(I) chain
e208695	-0.105249	0.0626	Collagen alpha-2(I) chain
e014210	0.105167	0.0625	Collagen alpha-2(I) chain
e009501	-0.105058	0.0625	Mesoderm posterior protein 2
e207934	0.104903	0.0624	Nucleolin
e018143	0.10489	0.0624	Collagen alpha-1(XVIII) chain
e004521	0.10464	0.0622	Collagen alpha-1(III) chain
e021544	0.104385	0.0621	Immunoglobulin kappa constant
e101599	0.104373	0.0621	Collagen alpha-1(II) chain
e104893	0.104198	0.062	Replication protein A 30 kDa subunit
e015270	0.104143	0.0619	Lethal(3)malignant brain tumor-like protein 1
e007172	0.104125	0.0619	Nuclear RNA export factor 3
e012688	-0.104011	0.0618	Collagen alpha-1(I) chain
e009243	-0.103719	0.0617	Collagen alpha-2(I) chain
e020455	0.103699	0.0617	Collagen alpha-1(I) chain
e214412	0.103681	0.0616	Collagen alpha-1(XVI) chain
e213040	0.10364	0.0616	Collagen alpha-1(XII) chain
e012931	0.103626	0.0616	Collagen alpha-1(I) chain
e213382	-0.103572	0.0616	Protein LSM14 homolog A
e026613	-0.10357	0.0616	Collagen alpha-3(IV) chain
e025044	0.103556	0.0616	Basic helix-loop-helix ARNT-like protein 1
e025682	0.103515	0.0615	Collagen alpha-1(III) chain
e214831	-0.103348	0.0615	Collagen alpha-1(II) chain
e103330	0.103334	0.0614	Collagen alpha-3(IV) chain
e021274	0.103244	0.0614	Mucin-21
e215468	-0.103195	0.0614	Collagen alpha-1(I) chain
e010504	0.103166	0.0613	Glutamate-rich protein 3
e012251	0.103135	0.0613	ATP-binding cassette sub-family A member 6
e105559	0.103012	0.0613	Collagen alpha-1(XVIII) chain
e012576	0.102906	0.0612	Collagen alpha-1(XXII) chain
e214156	-0.102745	0.0611	Collagen alpha-2(I) chain
e017966	0.102745	0.0611	Collagen alpha-1(I) chain
e011123	0.102729	0.0611	Hepatocyte nuclear factor 3-beta
e213176	0.102608	0.061	Collagen alpha-2(I) chain
e213721	-0.102605	0.061	MARCKS-related protein
e102710	0.102458	0.0609	Rho GTPase-activating protein 26
e101043	-0.102308	0.0608	Collagen alpha-4(IV) chain
e022234	0.101944	0.0606	Collagen alpha-2(I) chain
e012271	-0.10186	0.0606	Tigger transposable element-derived protein 5
e300009	0.101815	0.0605	Alpha-1-antitrypsin
e022504	-0.101758	0.0605	Collagen alpha-1(I) chain
e024716	-0.10173	0.0605	Collagen alpha-1(III) chain
e020840	-0.101418	0.0603	Collagen alpha-2(XI) chain
e207708	-0.101307	0.0602	Collagen alpha-1(I) chain
e017538	0.101299	0.0602	Collagen alpha-1(III) chain
e214289	-0.101278	0.0602	G patch domain-containing protein 1
e207701	0.101277	0.0602	Collagen alpha-1(III) chain
e212868	-0.101258	0.0602	KH domain-containing, RNA-binding, signal transduction-associated protein 1
e011488	0.100945	0.06	Collagen alpha-1(XXII) chain
e100089	0.10091	0.06	PHD finger protein 10
e026252	0.10089	0.06	Collagen alpha-1(XI) chain
e025239	0.100627	0.0598	Polymeric immunoglobulin receptor
e211459	0.100597	0.0598	Nexilin
e215325	-0.100586	0.0598	Collagen alpha-3(V) chain
e010045	-0.100413	0.0597	Collagen alpha-1(II) chain
e213789	0.100301	0.0596	Collagen alpha-2(IV) chain
e010131	-0.100173	0.0596	Collagen alpha-1(V) chain
e026250	0.100152	0.0595	Polymeric immunoglobulin receptor
e013441	0.100148	0.0595	Dynamin-binding protein
e213212	0.100069	0.0595	WD repeat-containing protein 26
e023735	-0.0998775	0.0594	Collagen alpha-1(XI) chain
e004127	0.0996853	0.0593	Protein SET
e213163	-0.0994964	0.0592	Collagen alpha-1(XVIII) chain
e007630	0.0993462	0.0591	Transcription factor 4
e101857	0.0992959	0.059	Collagen alpha-3(IX) chain
e104814	0.0992164	0.059	Collagen alpha-1(XXI) chain
e214943	0.0991112	0.0589	Tumor necrosis factor receptor superfamily member 10C
e017391	-0.0989867	0.0589	Collagen alpha-1(I) chain
e213060	-0.098776	0.0587	Collagen alpha-2(XI) chain
e201285	-0.0987306	0.0587	Protein polybromo-1
e025916	0.098723	0.0587	RNA-binding protein FUS
e024230	-0.0986519	0.0587	Collagen alpha-1(III) chain
e215504	-0.0986064	0.0586	Collagen alpha-3(V) chain
e100201	-0.0984965	0.0586	Hornerin
e025366	0.0984891	0.0586	CD99 antigen
e013499	0.0984764	0.0586	Transcription factor HIVEP3
e021816	-0.0983634	0.0585	Collagen alpha-1(VI) chain
e214081	0.0979936	0.0583	Collagen alpha-1(III) chain
e211589	-0.0978587	0.0582	Glycogen synthase kinase-3 alpha
e208132	0.0977874	0.0581	Collagen alpha-1(VII) chain
e009330	0.0977835	0.0581	Collagen alpha-1(I) chain
e099824	0.0977373	0.0581	G patch domain-containing protein 1
e015189	0.0976965	0.0581	Regenerating islet-derived protein 3-gamma
e014536	-0.097591	0.058	PALM2-AKAP2 fusion protein
e014402	0.0974928	0.058	Fibrinogen alpha chain
e012721	0.0974421	0.0579	Collagen alpha-1(I) chain
e213463	0.097398	0.0579	Collagen alpha-1(I) chain
e012920	-0.0973836	0.0579	Collagen alpha-1(XXII) chain
e006169	0.0973644	0.0579	Collagen alpha-1(III) chain
e023473	0.0972303	0.0578	Collagen alpha-2(I) chain
e024949	0.0971969	0.0578	Collagen alpha-1(I) chain
e015045	0.0971833	0.0578	Collagen alpha-1(I) chain
e025854	0.0970533	0.0577	Collagen alpha-2(IX) chain
e207977	0.0969185	0.0576	Collagen alpha-2(I) chain
e006776	0.0966774	0.0575	Hemoglobin subunit alpha
e213998	-0.0966701	0.0575	Collagen alpha-1(X) chain
e002821	0.0966009	0.0574	Mineralization regulator ANKH
e014758	0.0965222	0.0574	Collagen alpha-3(V) chain
e018721	0.0964864	0.0574	Alpha-1-antitrypsin
e215543	0.0964281	0.0573	Collagen alpha-1(III) chain
e214332	-0.0963737	0.0573	Collagen alpha-1(I) chain
e098815	0.0963569	0.0573	Uncharacterized protein DKFZp434B061
e024529	0.0963442	0.0573	Collagen alpha-1(III) chain
e022921	0.0962827	0.0572	Collagen alpha-2(I) chain
e103453	-0.0962547	0.0572	Collagen alpha-1(XVI) chain
e102919	0.0962369	0.0572	Collagen alpha-1(III) chain
e099509	0.0962238	0.0572	SKI family transcriptional corepressor 1
e097666	-0.096173	0.0572	Collagen alpha-2(IX) chain
e016433	0.096136	0.0572	Protein-glutamine gamma-glutamyltransferase K
e099800	0.0960393	0.0571	Collagen alpha-1(I) chain
e026430	0.0959001	0.057	Polymeric immunoglobulin receptor
e213756	-0.0958394	0.057	Zygote arrest protein 1
e025168	0.0958201	0.057	Collagen alpha-1(III) chain
e010346	0.0957932	0.057	Collagen alpha-1(I) chain
e215943	0.0957781	0.0569	Collagen alpha-1(III) chain
e015988	-0.0956814	0.0569	Collagen alpha-1(III) chain
e098177	0.095524	0.0568	Collagen alpha-3(V) chain
e020343	0.0953491	0.0567	Collagen alpha-2(XI) chain
e099750	0.0951879	0.0566	Collagen alpha-1(XXI) chain
e215868	0.0951025	0.0565	DDB1- and CUL4-associated factor 6
e203837	0.0950941	0.0565	Collagen alpha-1(III) chain
e002301	0.0949296	0.0564	Protein-lysine 6-oxidase
e016030	0.094825	0.0564	Protein phosphatase 1 regulatory subunit 15A
e212863	-0.0947999	0.0564	Transcription factor Ovo-like 2
e020555	0.094708	0.0563	Alpha-1-antitrypsin
e214543	0.0946083	0.0563	Collagen alpha-2(I) chain
e005041	-0.0944767	0.0562	Collagen alpha-3(IV) chain
e215902	0.0944453	0.0562	Collagen alpha-1(III) chain
e099032	0.0942984	0.0561	Collagen alpha-1(I) chain
e099124	0.0942234	0.056	Collagen alpha-1(I) chain
e094244	0.094154	0.056	Collagen alpha-1(XI) chain
e212137	0.0940358	0.0559	Maestro heat-like repeat family member 5
e212369	0.0940017	0.0559	Collagen alpha-1(I) chain
e023776	0.0938128	0.0558	Collagen alpha-1(I) chain
e015564	0.0937026	0.0557	Collagen alpha-2(I) chain
e008502	0.093671	0.0557	Zinc finger protein 18
e105244	0.0936424	0.0557	Collagen alpha-1(II) chain
e097357	0.0936013	0.0557	Collagen alpha-1(III) chain
e026689	-0.0935972	0.0557	SAP30-binding protein
e102236	-0.0935411	0.0556	Cadherin-related family member 5
e101521	-0.0934663	0.0556	Methylcytosine dioxygenase TET1
e020410	0.0934532	0.0556	Collagen alpha-3(IV) chain
e024155	-0.0933053	0.0555	Collagen alpha-1(XVII) chain
e018787	0.0931929	0.0554	Transthyretin
e215600	0.0930025	0.0553	Collagen alpha-1(III) chain
e214846	-0.0929439	0.0553	Collagen alpha-1(V) chain
e015764	0.0929058	0.0552	Smoothelin
e211886	0.0927901	0.0552	Collagen alpha-1(III) chain
e216108	0.0925816	0.055	Collagen alpha-1(XVII) chain
e102599	0.0925545	0.055	Collagen alpha-1(IX) chain
e007007	-0.092515	0.055	Collagen alpha-1(II) chain
e212609	0.0923562	0.0549	Src kinase-associated phosphoprotein 2
e010027	0.0921918	0.0548	Alpha-1-antitrypsin
e210222	0.0921782	0.0548	Potassium voltage-gated channel subfamily V member 2
e016366	0.0921653	0.0548	Collagen alpha-1(III) chain
e018126	-0.0920922	0.0548	Ankyrin repeat domain-containing protein 11
e214596	-0.0919394	0.0547	Collagen alpha-1(I) chain
e002175	0.0918682	0.0546	Collagen alpha-2(I) chain
e101656	-0.0918446	0.0546	Collagen alpha-3(IV) chain
e015913	0.091843	0.0546	Alpha-1-antitrypsin
e098080	0.0916362	0.0545	Collagen alpha-1(I) chain
e002841	0.0914444	0.0544	Histone-lysine N-methyltransferase NSD2
e104471	-0.0914417	0.0544	Collagen alpha-1(III) chain
e214832	-0.0914391	0.0544	Collagen alpha-1(II) chain
e008168	-0.0912978	0.0543	Putative uncharacterized protein encoded by RBM12B-AS1
e023136	0.0912839	0.0543	Periodic tryptophan protein 1 homolog
e012814	0.0912131	0.0542	Clusterin
e010179	0.0912031	0.0542	Alpha-1-antitrypsin
e025627	0.0910487	0.0541	Collagen alpha-1(V) chain
e106440	-0.0909692	0.0541	Collagen alpha-1(XXIII) chain
e100196	-0.0908309	0.054	Collagen alpha-1(I) chain
e201944	0.0907731	0.054	Collagen alpha-1(VI) chain
e214995	0.0907355	0.054	TPR and ankyrin repeat-containing protein 1
e214045	0.0907117	0.0539	Collagen alpha-1(III) chain
e216226	0.0906286	0.0539	Collagen alpha-1(III) chain
e021963	-0.0905315	0.0538	Collagen alpha-1(III) chain
e214247	0.0904727	0.0538	Collagen alpha-1(III) chain
e103562	0.0904712	0.0538	Collagen alpha-3(V) chain
e015479	0.0904492	0.0538	MAP7 domain-containing protein 3
e017267	-0.0904335	0.0538	E3 ubiquitin-protein ligase HECW2
e215968	-0.0903739	0.0537	Collagen alpha-1(I) chain
e012478	0.0903402	0.0537	Hemoglobin subunit beta
e010777	-0.0903353	0.0537	Heat shock 70 kDa protein 4
e017413	0.090264	0.0537	Zinc finger protein 396
e017550	0.0902582	0.0537	Collagen alpha-1(III) chain
e019291	-0.090182	0.0536	Collagen alpha-1(I) chain
e105591	0.090143	0.0536	Collagen alpha-1(VII) chain
e099097	0.0899348	0.0535	Collagen alpha-1(I) chain
e022038	0.0899146	0.0535	Collagen alpha-1(XXII) chain
e213976	-0.0898741	0.0534	Collagen alpha-3(IX) chain
e103225	0.0898168	0.0534	Collagen alpha-1(XXII) chain
e010736	0.0896857	0.0533	Collagen alpha-1(III) chain
e005237	0.0895915	0.0533	Collagen alpha-3(IX) chain
e023077	-0.0895831	0.0533	Collagen alpha-1(III) chain
e025987	-0.0895292	0.0532	RNA polymerase-associated protein LEO1
e012369	0.089491	0.0532	Collagen alpha-1(III) chain
e018289	-0.0894613	0.0532	Collagen alpha-3(V) chain
e010446	-0.0892453	0.0531	ETS-related transcription factor Elf-1
e007107	-0.0890251	0.0529	Nuclear ubiquitous casein and cyclin-dependent kinase substrate 1
e024570	0.088975	0.0529	Collagen alpha-1(III) chain
e015893	-0.0889668	0.0529	Collagen alpha-1(I) chain
e015548	0.0889501	0.0529	Phospholipid transfer protein C2CD2L
e098835	-0.0889263	0.0529	Polyubiquitin-B
e011198	-0.0889149	0.0529	Collagen alpha-1(I) chain
e020663	0.0886267	0.0527	C2 calcium-dependent domain-containing protein 4C
e021159	-0.0886244	0.0527	Collagen alpha-1(I) chain
e011640	0.0885704	0.0527	Collagen alpha-1(I) chain
e022509	-0.0885385	0.0526	Collagen alpha-2(XI) chain
e013893	-0.0885204	0.0526	Collagen alpha-1(XVII) chain
e015217	-0.0884494	0.0526	Collagen alpha-1(I) chain
e214684	0.088259	0.0525	Collagen alpha-4(IV) chain
e213380	0.0881407	0.0524	Collagen alpha-4(IV) chain
e016408	-0.0877374	0.0522	Fibrinogen alpha chain
e214907	0.087697	0.0521	Keratin, type II cytoskeletal 2 epidermal
e213352	-0.0876021	0.0521	Cyclin-dependent kinase 5 activator 2
e008197	0.0875013	0.052	Trafficking protein particle complex subunit 14
e018705	-0.0873773	0.052	Serine/threonine-protein phosphatase 1 regulatory subunit 10
e104231	-0.0873442	0.0519	Zinc finger protein 785
e025142	-0.0873067	0.0519	Keratin, type II cytoskeletal 1
e214394	0.0872403	0.0519	Collagen alpha-2(V) chain
e106560	0.0871477	0.0518	Collagen alpha-1(III) chain
e214774	0.0870654	0.0518	Collagen alpha-3(V) chain
e105339	0.0869874	0.0517	Collagen alpha-1(VI) chain
e025171	-0.0869826	0.0517	Collagen alpha-2(I) chain
e215526	-0.086974	0.0517	Collagen alpha-1(I) chain
e100171	0.0869409	0.0517	Collagen alpha-1(III) chain
e212024	0.0869224	0.0517	Hepatocyte nuclear factor 3-beta
e025662	0.0868258	0.0516	Collagen alpha-1(V) chain
e213014	0.0867474	0.0516	Collagen alpha-2(IV) chain
e215700	-0.0865891	0.0515	Collagen alpha-1(I) chain
e212999	0.0865857	0.0515	Collagen alpha-1(XXVI) chain
e011587	0.0864576	0.0514	Ankyrin repeat and KH domain-containing protein 1
e214210	-0.0862855	0.0513	Nonsense-mediated mRNA decay factor SMG7
e012262	0.08626	0.0513	Cell division cycle and apoptosis regulator protein 1
e024607	-0.0862012	0.0513	Arf-GAP with GTPase, ANK repeat and PH domain-containing protein 9
e011724	0.0861252	0.0512	NF-kappa-B inhibitor beta
e026041	0.0861162	0.0512	Collagen alpha-1(VI) chain
e097750	0.0861047	0.0512	Collagen alpha-3(IV) chain
e018341	0.0859534	0.0511	Collagen alpha-3(IV) chain
e016042	0.0859374	0.0511	Nucleus accumbens-associated protein 1
e099857	-0.0858024	0.051	Collagen alpha-1(XI) chain
e012841	-0.0857783	0.051	Protein cordon-bleu
e021435	0.0857555	0.051	Collagen alpha-1(I) chain
e022845	0.0857514	0.051	Collagen alpha-1(III) chain
e020952	0.0856942	0.051	Collagen alpha-3(IX) chain
e099758	0.0856397	0.0509	Collagen alpha-1(II) chain
e020741	-0.0854394	0.0508	E3 ubiquitin-protein ligase HUWE1
e017877	0.0853718	0.0508	RNA-binding protein 6
e212578	0.0853584	0.0508	Collagen alpha-2(V) chain
e011398	-0.0852784	0.0507	Collagen alpha-1(IV) chain
e010218	-0.0851606	0.0506	Receptor-type tyrosine-protein phosphatase zeta
e024209	0.085111	0.0506	Collagen alpha-1(V) chain
e099076	0.0849488	0.0505	Collagen alpha-1(III) chain
e025084	-0.0849118	0.0505	Collagen alpha-1(XI) chain
e212821	0.0848972	0.0505	Collagen alpha-1(V) chain
e215236	0.0848306	0.0504	Collagen alpha-1(I) chain
e013244	0.0847203	0.0504	E3 ubiquitin-protein ligase RNF10
e103082	-0.084689	0.0504	Collagen alpha-1(I) chain
e101081	0.0846283	0.0503	Collagen alpha-1(I) chain
e214767	0.0846275	0.0503	Collagen alpha-1(XXVIII) chain
e025588	0.0845663	0.0503	Collagen alpha-1(V) chain
e021041	-0.0844809	0.0502	Collagen alpha-3(IV) chain
e014112	-0.0844008	0.0502	Phosphofurin acidic cluster sorting protein 2
e012936	0.0842696	0.0501	Collagen alpha-1(I) chain
e021624	0.0842106	0.0501	Collagen alpha-1(IV) chain
e106777	0.0841745	0.05	Collagen alpha-1(I) chain
e004380	0.0839156	0.0499	Collagen alpha-1(I) chain
e213621	-0.0838744	0.0499	Collagen alpha-1(XIII) chain
e103935	0.0837696	0.0498	Collagen alpha-1(III) chain
e100759	-0.0836518	0.0497	Collagen alpha-1(IV) chain
e017721	-0.083625	0.0497	Collagen alpha-3(IX) chain
e010940	-0.0836191	0.0497	Collagen alpha-1(III) chain
e014354	0.0835938	0.0497	Carbonic anhydrase 14
e018242	-0.0835615	0.0497	Collagen alpha-1(XI) chain
e102932	-0.0835177	0.0497	Collagen alpha-1(III) chain
e005254	-0.0834327	0.0496	Zinc finger protein 652
e100870	0.0833482	0.0496	Collagen alpha-1(III) chain
e015120	-0.0833239	0.0495	Collagen alpha-1(I) chain
e102786	0.0832235	0.0495	Obscurin
e011910	0.0831255	0.0494	Collagen alpha-1(I) chain
e010888	-0.0831247	0.0494	Protein HEG homolog 1
e012064	-0.0829961	0.0493	Collagen alpha-1(VII) chain
e016802	-0.0829776	0.0493	Collagen alpha-1(III) chain
e100756	0.0829142	0.0493	Adhesion G protein-coupled receptor A2
e026625	0.0829006	0.0493	Collagen alpha-1(II) chain
e025877	-0.0828915	0.0493	Collagen alpha-2(V) chain
e100317	-0.08287	0.0493	Collagen alpha-1(VI) chain
e205979	-0.0828457	0.0493	Collagen alpha-1(XVIII) chain
e212588	0.0828346	0.0493	E3 ubiquitin-protein ligase TRIM33
e026810	-0.0827231	0.0492	Collagen alpha-1(I) chain
e017081	0.082688	0.0492	Mucin-3A
e208023	-0.0825311	0.0491	Collagen alpha-1(I) chain
e097838	-0.0825068	0.0491	Collagen alpha-1(I) chain
e213066	0.0824418	0.049	Zinc finger MIZ domain-containing protein 1
e023773	-0.0824071	0.049	Collagen alpha-2(VIII) chain
e012078	0.0822611	0.0489	Immunoglobulin lambda constant 2
e019025	0.0822212	0.0489	Keratin, type II cytoskeletal 2 epidermal
e019299	0.0821708	0.0489	Beta-2-microglobulin
e103827	0.0821054	0.0488	Collagen alpha-1(XI) chain
e026047	-0.0819025	0.0487	CD99 antigen
e025520	-0.0817316	0.0486	Collagen alpha-1(III) chain
e211854	0.0817197	0.0486	Alpha-synuclein
e007091	0.0816989	0.0486	Collagen alpha-1(I) chain
e215649	-0.0816944	0.0486	Collagen alpha-1(I) chain
e007397	-0.0816835	0.0486	Collagen alpha-1(IV) chain
e213615	-0.0816694	0.0486	Immunoglobulin kappa variable 3-11
e105449	0.0816465	0.0485	Collagen alpha-2(V) chain
e014197	0.0816289	0.0485	Protein AMBP
e009299	0.0812834	0.0483	Collagen alpha-1(I) chain
e214326	0.0812488	0.0483	Collagen alpha-2(V) chain
e211896	0.0811794	0.0483	Nuclear receptor coactivator 3
e100690	-0.0811728	0.0483	DDB1- and CUL4-associated factor 1
e023614	-0.0811206	0.0482	Collagen alpha-1(III) chain
e216034	0.0810593	0.0482	Syndecan-4
e212489	0.0810209	0.0482	Collagen alpha-1(XVIII) chain
e105580	0.0807721	0.048	Collagen alpha-1(II) chain
e021308	0.0805302	0.0479	Structural maintenance of chromosomes protein 3
e014817	0.0804912	0.0479	Caveolae-associated protein 1
e013148	0.0804195	0.0478	Dermokine
e105909	0.0802851	0.0477	Collagen alpha-1(I) chain
e211188	0.0802738	0.0477	Collagen alpha-2(XI) chain
e023180	-0.0802472	0.0477	Collagen alpha-1(III) chain
e011474	0.080231	0.0477	Ral guanine nucleotide dissociation stimulator-like 2
e013942	0.0802167	0.0477	Collagen alpha-1(I) chain
e212362	0.0801352	0.0476	Collagen alpha-3(V) chain
e012235	0.080132	0.0476	Collagen alpha-5(IV) chain
e014730	-0.0800956	0.0476	Transcription initiation factor TFIID subunit 1
e213418	-0.0800251	0.0476	G patch domain-containing protein 1
e212508	-0.0799624	0.0475	Collagen alpha-1(X) chain
e102797	0.0798821	0.0475	Keratin, type II cytoskeletal 3
e104409	-0.0798479	0.0475	A-kinase anchor protein 6
e213619	0.0797799	0.0474	Protein transport protein Sec16B
e015645	0.0796762	0.0474	FACT complex subunit SPT16
e023033	0.0795135	0.0473	Collagen alpha-2(I) chain
e010404	0.0793786	0.0472	Collagen alpha-1(I) chain
e017860	-0.0793674	0.0472	Collagen alpha-1(III) chain
e007808	-0.0793356	0.0472	Collagen alpha-1(XV) chain
e024235	0.0793073	0.0472	Collagen alpha-2(V) chain
e026788	0.0793026	0.0472	Collagen alpha-1(VI) chain
e105220	0.0792155	0.0471	Cornulin
e022150	0.0791737	0.0471	Collagen alpha-2(I) chain
e008724	0.0790199	0.047	KH homology domain-containing protein 4
e024294	-0.0787903	0.0468	Collagen alpha-1(I) chain
e100005	0.0787387	0.0468	Collagen alpha-1(II) chain
e100379	0.0787139	0.0468	Collagen alpha-2(I) chain
e007491	-0.0787033	0.0468	Collagen alpha-1(V) chain
e100292	0.0785433	0.0467	Collagen alpha-1(I) chain
e212122	0.0785172	0.0467	Filaggrin-2
e211327	-0.0784974	0.0467	Doublesex- and mab-3-related transcription factor A2
e106641	0.0784391	0.0466	Collagen alpha-1(III) chain
e094204	-0.0783683	0.0466	Collagen alpha-1(V) chain
e014388	-0.0780535	0.0464	Sarcalumenin
e103152	0.078049	0.0464	Collagen alpha-1(I) chain
e019211	0.0780191	0.0464	Collagen alpha-1(V) chain
e106215	-0.0779962	0.0464	Collagen alpha-1(I) chain
e002910	0.0779616	0.0464	Uromodulin
e213128	0.0778687	0.0463	NADPH oxidase 1
e100329	0.0778387	0.0463	Collagen alpha-1(XVI) chain
e215447	0.0776742	0.0462	Collagen alpha-2(V) chain
e002702	-0.0776033	0.0461	Collagen alpha-1(XI) chain
e011522	0.0775655	0.0461	Collagen alpha-1(I) chain
e026408	-0.0774987	0.0461	Collagen alpha-1(III) chain
e010849	0.077496	0.0461	Collagen alpha-1(I) chain
e215170	-0.0774366	0.046	Dynein axonemal assembly factor 6
e211376	0.0773602	0.046	Collagen alpha-1(III) chain
e104206	-0.0773313	0.046	Vesicular integral-membrane protein VIP36
e213839	-0.0772136	0.0459	Collagen alpha-3(VI) chain
e018738	0.0771433	0.0459	Collagen alpha-2(I) chain
e099674	-0.0769972	0.0458	Collagen alpha-5(IV) chain
e016004	0.0769931	0.0458	Collagen alpha-1(XIV) chain
e016794	-0.0769372	0.0457	Protein CDV3 homolog
e020037	-0.0769192	0.0457	Collagen alpha-1(I) chain
e207696	0.0768651	0.0457	Collagen alpha-1(VI) chain
e101325	0.0768338	0.0457	Collagen alpha-1(XXVII) chain
e017869	0.0766979	0.0456	Sine oculis-binding protein homolog
e104538	0.0766879	0.0456	Collagen alpha-1(XXII) chain
e106609	-0.0766229	0.0456	Forkhead box protein D1
e097151	-0.0765792	0.0455	Collagen alpha-1(XVIII) chain
e011660	0.0765695	0.0455	Collagen alpha-1(XXII) chain
e018689	0.0765301	0.0455	Collagen alpha-1(I) chain
e102817	-0.0764996	0.0455	Collagen alpha-5(IV) chain
e025080	0.0764714	0.0455	Collagen alpha-1(I) chain
e215527	-0.0764011	0.0454	Collagen alpha-1(III) chain
e004710	0.0762934	0.0454	Beta-2-microglobulin
e021233	0.0762337	0.0453	Collagen alpha-1(III) chain
e025569	-0.0761965	0.0453	Collagen alpha-3(V) chain
e023939	0.0760798	0.0452	Collagen alpha-1(II) chain
e012153	0.0760671	0.0452	Heterogeneous nuclear ribonucleoprotein U
e213859	-0.0757693	0.0451	Collagen alpha-1(V) chain
e104560	-0.0757448	0.045	Collagen alpha-1(XI) chain
e212461	0.0757344	0.045	Collagen alpha-1(IV) chain
e212855	0.0757225	0.045	Collagen alpha-1(III) chain
e106051	-0.0756944	0.045	Collagen alpha-1(XIX) chain
e215751	0.0755462	0.0449	Collagen alpha-1(XVI) chain
e023572	0.0755238	0.0449	Collagen alpha-1(III) chain
e023929	0.0753582	0.0448	Nik-related protein kinase
e212918	0.0753455	0.0448	Collagen alpha-1(III) chain
e018204	-0.0752502	0.0447	Fibrinogen alpha chain
e213293	0.0752308	0.0447	Collagen alpha-1(III) chain
e007150	-0.0751231	0.0447	Brefeldin A-inhibited guanine nucleotide-exchange protein 3
e019169	-0.0750794	0.0446	Collagen alpha-1(XXIII) chain
e100075	-0.0750525	0.0446	Collagen alpha-1(III) chain
e025600	0.0749765	0.0446	CD99 antigen
e209902	-0.0749324	0.0446	Hemoglobin subunit delta
e103464	-0.0749236	0.0445	Collagen alpha-1(III) chain
e023816	-0.0748396	0.0445	Collagen alpha-3(IX) chain
e026580	0.0748351	0.0445	Collagen alpha-1(XXVII) chain
e021046	0.0748201	0.0445	Fibrinogen alpha chain
e099073	0.0748123	0.0445	Collagen alpha-2(I) chain
e211242	0.0747872	0.0445	Collagen alpha-1(III) chain
e020047	-0.0746754	0.0444	Collagen alpha-1(I) chain
e019945	0.0745981	0.0444	Collagen alpha-1(III) chain
e214372	0.074527	0.0443	Collagen alpha-1(XI) chain
e025083	-0.0744856	0.0443	Collagen alpha-1(XXI) chain
e012611	-0.0744837	0.0443	Collagen alpha-1(V) chain
e102227	0.0744073	0.0442	Collagen alpha-1(I) chain
e016363	-0.0742889	0.0442	Collagen alpha-4(IV) chain
e095246	0.07409	0.0441	Collagen alpha-1(I) chain
e213753	0.0740889	0.0441	Collagen alpha-1(I) chain
e011403	-0.0738887	0.0439	Collagen alpha-1(XVIII) chain
e014660	0.0737936	0.0439	NEDD4-binding protein 2
e024744	0.073633	0.0438	Collagen alpha-1(XXII) chain
e212095	0.0734629	0.0437	Collagen alpha-6(IV) chain
e099882	0.0734009	0.0436	Collagen alpha-1(III) chain
e215656	-0.073396	0.0436	Collagen alpha-1(I) chain
e213910	-0.0732783	0.0436	Collagen alpha-2(I) chain
e100836	-0.0732448	0.0436	Collagen alpha-1(V) chain
e208103	-0.0731753	0.0435	Brain acid soluble protein 1
e102085	0.0730556	0.0434	Sal-like protein 3
e022805	0.0730339	0.0434	Inositol hexakisphosphate and diphosphoinositol-pentakisphosphate kinase 1
e019546	0.0729991	0.0434	Collagen alpha-1(VII) chain
e215324	-0.0729889	0.0434	Collagen alpha-4(IV) chain
e102669	-0.0729118	0.0434	Collagen alpha-1(II) chain
e010918	0.0728951	0.0433	Collagen alpha-3(IV) chain
e212980	-0.0728524	0.0433	Collagen alpha-2(V) chain
e025597	-0.07267	0.0432	Collagen alpha-1(XXVII) chain
e020813	-0.0726575	0.0432	Collagen alpha-1(I) chain
e214916	-0.0725419	0.0431	Collagen alpha-1(XXI) chain
e208088	-0.0725082	0.0431	Collagen alpha-3(V) chain
e023629	0.0724361	0.0431	Collagen alpha-2(XI) chain
e021447	0.0723815	0.043	Ubiquilin-like protein
e014073	-0.0723612	0.043	E3 ubiquitin-protein ligase RING1
e025850	-0.072316	0.043	Collagen alpha-3(IX) chain
e103202	0.0722374	0.043	Mucin-21
e025500	-0.072138	0.0429	Collagen alpha-2(I) chain
e006240	0.0721279	0.0429	Collagen alpha-1(I) chain
e016881	0.0721224	0.0429	Collagen alpha-5(VI) chain
e019781	-0.0721117	0.0429	Collagen alpha-1(I) chain
e210750	0.0721069	0.0429	Collagen alpha-1(I) chain
e008218	0.072041	0.0428	Collagen alpha-1(I) chain
e012359	0.0719861	0.0428	Collagen alpha-6(IV) chain
e025891	-0.0718194	0.0427	Collagen alpha-1(II) chain
e017582	-0.0717895	0.0427	Collagen alpha-1(V) chain
e021969	-0.0716959	0.0426	Collagen alpha-1(III) chain
e008518	0.0716385	0.0426	Hemoglobin subunit alpha
e099527	-0.0716254	0.0426	Collagen alpha-1(I) chain
e201396	0.0715975	0.0426	Scm-like with four MBT domains protein 1
e024908	0.0715806	0.0426	Collagen alpha-1(I) chain
e015242	-0.0714962	0.0425	Alpha-1-antitrypsin
e216138	-0.0714962	0.0425	Troponin T, cardiac muscle
e010418	0.0714779	0.0425	Collagen alpha-1(I) chain
e023172	-0.0714482	0.0425	Collagen alpha-1(III) chain
e214500	0.0714214	0.0425	Collagen alpha-2(IV) chain
e102287	0.0713922	0.0424	Collagen alpha-1(XXII) chain
e102807	-0.0711101	0.0423	Collagen alpha-1(I) chain
e212119	0.0710979	0.0423	Hornerin
e214913	0.07109	0.0423	Collagen alpha-2(I) chain
e215969	0.0710863	0.0423	Collagen alpha-1(I) chain
e105633	-0.071017	0.0422	Zinc fingers and homeoboxes protein 3
e215905	0.0710151	0.0422	Collagen alpha-1(III) chain
e013533	0.0709979	0.0422	WW domain-containing transcription regulator protein 1
e022225	0.0709792	0.0422	Collagen alpha-1(II) chain
e019278	-0.0709404	0.0422	Biorientation of chromosomes in cell division protein 1
e010850	-0.070922	0.0422	Putative DBH-like monooxygenase protein 2
e214644	0.0708828	0.0421	Collagen alpha-1(II) chain
e019009	-0.0708712	0.0421	Hepatocyte nuclear factor 3-alpha
e214465	-0.0708242	0.0421	Collagen alpha-1(X) chain
e017755	0.0707459	0.0421	Dermokine
e024115	-0.0706076	0.042	CD99 antigen
e215011	-0.0705882	0.042	Collagen alpha-1(I) chain
e103690	0.0705117	0.0419	Collagen alpha-1(XI) chain
e025052	-0.0704327	0.0419	Collagen alpha-1(I) chain
e212125	-0.0702871	0.0418	Collagen alpha-1(IV) chain
e011333	0.0701568	0.0417	Collagen alpha-2(IV) chain
e103620	0.0701473	0.0417	Receptor tyrosine-protein kinase erbB-4
e013548	0.0700477	0.0417	Collagen alpha-1(III) chain
e025063	0.0699766	0.0416	Clusterin
e025474	0.0699594	0.0416	Collagen alpha-1(I) chain
e208403	0.0698804	0.0416	Collagen alpha-1(I) chain
e011367	-0.0698142	0.0415	Rho guanine nucleotide exchange factor TIAM1
e017369	0.0697909	0.0415	Oxysterol-binding protein-related protein 3
e095780	0.0697641	0.0415	Collagen alpha-2(VIII) chain
e021415	-0.0696603	0.0414	Collagen alpha-1(IX) chain
e213758	0.069631	0.0414	Collagen alpha-1(III) chain
e211464	0.0696071	0.0414	BAH and coiled-coil domain-containing protein 1
e098573	0.0694426	0.0413	Hornerin
e012132	-0.0692849	0.0412	Trafficking protein particle complex subunit 12
e210602	0.0692474	0.0412	Germinal-center associated nuclear protein
e211723	-0.0691693	0.0411	Collagen alpha-1(I) chain
e097330	0.069144	0.0411	Collagen alpha-1(I) chain
e010821	0.0691011	0.0411	CRACD-like protein
e014746	0.0690765	0.0411	Paraneoplastic antigen Ma6F
e209668	0.069038	0.041	Collagen alpha-1(I) chain
e098570	-0.0689027	0.041	Collagen alpha-1(III) chain
e018989	0.0688805	0.041	Collagen alpha-1(XXVII) chain
e011998	-0.0688777	0.041	Protein patched homolog 1
e215353	0.0688174	0.0409	Collagen alpha-1(VII) chain
e018670	0.0686665	0.0408	Collagen alpha-1(III) chain
e020038	0.0685928	0.0408	Collagen alpha-1(II) chain
e018190	0.0685737	0.0408	Collagen alpha-1(I) chain
e018118	-0.0685215	0.0407	RING finger protein 225
e022206	-0.0683599	0.0406	Collagen alpha-1(XXVI) chain
e213071	0.0683578	0.0406	Collagen alpha-1(XI) chain
e010730	-0.0683301	0.0406	Complement C3
e017240	-0.0683132	0.0406	Golgin subfamily A member 6-like protein 2
e026749	-0.0682695	0.0406	Collagen alpha-1(III) chain
e213419	0.0682388	0.0406	Collagen alpha-1(I) chain
e213912	0.0681608	0.0405	Protein FAM117B
e103725	0.0681586	0.0405	Zinc finger and BTB domain-containing protein 45
e026801	-0.0681325	0.0405	Collagen alpha-1(I) chain
e026381	0.0680214	0.0404	Collagen alpha-1(I) chain
e021028	-0.0679962	0.0404	Collagen alpha-1(III) chain
e018792	0.0679862	0.0404	Krueppel-like factor 12
e026057	0.0679594	0.0404	Polymeric immunoglobulin receptor
e022317	0.0679422	0.0404	DNA polymerase iota
e011566	0.0679033	0.0404	Collagen alpha-1(VII) chain
e025888	0.0678768	0.0404	Polymeric immunoglobulin receptor
e012330	0.0678459	0.0403	Collagen alpha-1(I) chain
e093815	-0.0678022	0.0403	Collagen alpha-2(IX) chain
e212923	0.0677918	0.0403	Collagen alpha-1(III) chain
e207953	0.0677558	0.0403	Collagen alpha-2(V) chain
e018211	-0.0676902	0.0402	Collagen alpha-1(XXVII) chain
e208550	-0.0676815	0.0402	Collagen alpha-1(XXIII) chain
e214471	-0.0676025	0.0402	Collagen alpha-1(III) chain
e104992	0.0675688	0.0402	Collagen alpha-1(XI) chain
e025160	0.0675591	0.0402	Polymeric immunoglobulin receptor
e214660	0.0675353	0.0402	Inter-alpha-trypsin inhibitor heavy chain H4
e106090	0.0674461	0.0401	Collagen alpha-3(V) chain
e103447	-0.0674243	0.0401	Collagen alpha-1(III) chain
e215557	0.0673598	0.0401	Collagen alpha-1(II) chain
e211439	-0.0673471	0.04	Collagen alpha-1(XVII) chain
e203568	-0.0673106	0.04	Collagen alpha-1(I) chain
e024299	-0.067126	0.0399	Trinucleotide repeat-containing gene 6C protein
e023029	-0.0671171	0.0399	Homeobox protein DLX-2
e100295	0.0671135	0.0399	Killer cell immunoglobulin-like receptor 3DL1
e025181	-0.067024	0.0399	Collagen alpha-1(IV) chain
e010142	-0.0669842	0.0398	Collagen alpha-1(XXVIII) chain
e018644	-0.0669511	0.0398	Collagen alpha-1(II) chain
e019843	-0.0669155	0.0398	Adhesion G-protein coupled receptor G4
e215223	-0.0667899	0.0397	Collagen alpha-1(III) chain
e106428	0.0667687	0.0397	Collagen alpha-3(IV) chain
e004411	0.066694	0.0397	Collagen alpha-1(III) chain
e213325	-0.0666794	0.0396	Cystatin-C
e104316	0.0666136	0.0396	Collagen alpha-1(I) chain
e100388	-0.0665509	0.0396	Collagen alpha-1(I) chain
e024663	-0.0665163	0.0396	Collagen alpha-1(II) chain
e024983	0.0663815	0.0395	Ubiquitin carboxyl-terminal hydrolase 24
e104605	0.0663747	0.0395	Collagen alpha-3(V) chain
e021077	-0.066358	0.0395	CD99 antigen
e017603	-0.066287	0.0394	Collagen alpha-1(III) chain
e022950	-0.0662708	0.0394	Collagen alpha-3(V) chain
e014481	0.0662268	0.0394	Collagen alpha-1(III) chain
e215541	0.0661038	0.0393	Collagen alpha-1(XVII) chain
e214547	0.0660143	0.0393	Ankyrin repeat domain-containing protein 11
e094819	-0.0658908	0.0392	Uromodulin
e208516	-0.0658756	0.0392	Keratin, type I cytoskeletal 9
e215155	-0.0658608	0.0392	Collagen alpha-2(XI) chain
e214317	-0.0656957	0.0391	Apolipoprotein L1
e213868	0.065664	0.039	Collagen alpha-1(III) chain
e014843	0.0654954	0.0389	Collagen alpha-1(I) chain
e103972	0.0654053	0.0389	Collagen alpha-3(IV) chain
e105535	-0.0653836	0.0389	Collagen alpha-1(III) chain
e101078	-0.0653265	0.0388	Basement membrane-specific heparan sulfate proteoglycan core protein
e003981	0.0652935	0.0388	Collagen alpha-1(I) chain
e212601	0.0652929	0.0388	Collagen alpha-2(IV) chain
e104676	-0.0652806	0.0388	Glycogen synthase kinase-3 alpha
e021626	-0.0648245	0.0385	Cbp/p300-interacting transactivator 2
e024126	-0.0648125	0.0385	Collagen alpha-1(III) chain
e215387	-0.0647841	0.0385	Collagen alpha-2(I) chain
e101945	0.0646841	0.0385	Golgin subfamily A member 6-like protein 2
e009639	0.0646633	0.0384	F-box only protein 3
e213491	0.0646296	0.0384	Collagen alpha-2(I) chain
e012052	-0.0644791	0.0383	Formin-binding protein 4
e012042	-0.0644222	0.0383	Collagen alpha-2(I) chain
e023506	-0.0643984	0.0383	Alpha-1-antitrypsin
e213825	-0.0643212	0.0382	Collagen alpha-1(XI) chain
e213037	0.064312	0.0382	Collagen alpha-2(I) chain
e213680	-0.0642961	0.0382	Collagen alpha-1(XIV) chain
e010451	-0.0642749	0.0382	Collagen alpha-5(IV) chain
e207882	0.0642655	0.0382	Ral guanine nucleotide dissociation stimulator-like 2
e213663	0.0641586	0.0381	Collagen alpha-1(V) chain
e097723	-0.0641106	0.0381	Collagen alpha-5(IV) chain
e026679	-0.0640891	0.0381	Collagen alpha-1(XI) chain
e213650	-0.0640762	0.0381	Collagen alpha-1(I) chain
e015580	0.0640131	0.0381	Collagen alpha-1(III) chain
e100847	0.0640072	0.0381	Collagen alpha-1(XXV) chain
e104986	0.0639194	0.038	Rho GTPase-activating protein 26
e211759	-0.0638239	0.0379	Nucleolar complex protein 2 homolog
e022931	0.0638238	0.0379	Collagen alpha-2(V) chain
e024636	-0.0637203	0.0379	Transcription factor Maf
e212982	-0.0636992	0.0379	Putative uncharacterized protein encoded by AGPAT4-IT1
e099759	0.0636784	0.0379	Lysine-specific histone demethylase 1A
e013856	0.0636442	0.0378	Fibrinogen alpha chain
e019465	-0.0636122	0.0378	Syntaxin-binding protein 5-like
e094595	0.0635056	0.0378	Fibrinogen alpha chain
e208690	0.0634725	0.0377	Collagen alpha-1(I) chain
e017053	0.0633936	0.0377	A-kinase anchor protein 11
e025170	-0.0633128	0.0376	Paraneoplastic antigen Ma6F
e102679	0.0632875	0.0376	Collagen alpha-1(I) chain
e100961	-0.0632692	0.0376	Collagen alpha-1(V) chain
e010617	-0.0632286	0.0376	AF4/FMR2 family member 3
e016344	0.0630896	0.0375	Collagen alpha-1(I) chain
e100504	0.0629407	0.0374	Polymeric immunoglobulin receptor
e104563	0.0628206	0.0374	Collagen alpha-1(III) chain
e020208	-0.0627941	0.0373	Alpha-2-antiplasmin
e016473	0.0627519	0.0373	Collagen alpha-2(I) chain
e212750	0.0627396	0.0373	Voltage-dependent T-type calcium channel subunit alpha-1H
e011347	0.0627357	0.0373	Scm-like with four MBT domains protein 2
e214456	0.0626549	0.0373	Target of Myb1 membrane trafficking protein
e015903	0.0626389	0.0372	Collagen alpha-1(II) chain
e207725	0.0626363	0.0372	Filamin-C
e009135	0.0625238	0.0372	Collagen alpha-1(II) chain
e016600	0.0625085	0.0372	Eukaryotic translation initiation factor 4 gamma 1
e016129	0.0624981	0.0372	Pro-adrenomedullin
e103589	0.0624638	0.0371	Collagen alpha-6(IV) chain
e102008	-0.0624596	0.0371	Collagen alpha-4(IV) chain
e027021	-0.0623336	0.0371	Collagen alpha-2(I) chain
e104545	0.0622453	0.037	Collagen alpha-1(XVI) chain
e021508	0.0622274	0.037	Collagen alpha-1(XXII) chain
e010108	-0.062195	0.037	Collagen alpha-2(I) chain
e024099	-0.0620732	0.0369	Hornerin
e026163	-0.0620153	0.0369	Collagen alpha-1(V) chain
e022956	-0.062006	0.0369	Collagen alpha-1(XXIII) chain
e104894	0.0618224	0.0368	Collagen alpha-1(XXII) chain
e023415	0.0617161	0.0367	Collagen alpha-1(XVII) chain
e212466	0.0616249	0.0366	Collagen alpha-1(XII) chain
e007913	0.0616175	0.0366	Sodium channel protein type 5 subunit alpha
e105167	0.0615735	0.0366	Collagen alpha-1(III) chain
e208811	0.0614289	0.0365	Collagen alpha-1(III) chain
e211055	0.0614209	0.0365	Collagen alpha-2(V) chain
e215851	-0.0613552	0.0365	Collagen alpha-1(I) chain
e212327	-0.0611799	0.0364	Tigger transposable element-derived protein 5
e213833	0.0610354	0.0363	Collagen alpha-1(III) chain
e002985	-0.0609639	0.0362	Collagen alpha-1(I) chain
e099704	-0.0609398	0.0362	Serine/threonine-protein kinase LMTK3
e208086	0.0608571	0.0362	Membrane-associated progesterone receptor component 1
e211866	0.060734	0.0361	Ral guanine nucleotide dissociation stimulator-like 3
e021742	-0.0606356	0.0361	Collagen alpha-1(II) chain
e208322	-0.0605804	0.036	Collagen alpha-1(III) chain
e212603	0.0604825	0.036	Collagen alpha-1(XI) chain
e019550	-0.0604754	0.036	Sperm-associated antigen 8
e018716	-0.0604352	0.0359	Collagen alpha-1(XI) chain
e201071	-0.0603848	0.0359	Collagen alpha-1(III) chain
e203715	-0.0603583	0.0359	Collagen alpha-1(XIII) chain
e024881	0.060197	0.0358	Collagen alpha-1(II) chain
e211999	-0.0601818	0.0358	Collagen alpha-1(XXII) chain
e007141	-0.0600861	0.0357	Keratin, type I cytoskeletal 28
e020204	0.0600254	0.0357	Collagen alpha-2(I) chain
e208701	-0.0599784	0.0357	Collagen alpha-5(IV) chain
e005342	0.0599748	0.0357	Tenascin-R
e097148	0.0599139	0.0356	Collagen alpha-1(I) chain
e026496	0.0599082	0.0356	Collagen alpha-1(III) chain
e212574	0.0599018	0.0356	Mediator of DNA damage checkpoint protein 1
e213703	0.0598702	0.0356	Collagen alpha-1(XXVII) chain
e214251	-0.0598508	0.0356	Collagen alpha-1(X) chain
e105803	-0.0597923	0.0356	Synaptophysin
e018101	0.0597819	0.0355	RNA-binding motif protein, X chromosome
e014504	0.0597091	0.0355	Collagen alpha-1(III) chain
e016561	0.0596702	0.0355	Collagen alpha-3(IV) chain
e212071	0.059538	0.0354	Striated muscle preferentially expressed protein kinase
e014189	-0.0595112	0.0354	Collagen alpha-1(VIII) chain
e208594	0.0594784	0.0354	Collagen alpha-1(IX) chain
e025762	0.0594532	0.0354	Collagen alpha-1(XI) chain
e212237	-0.059445	0.0353	Collagen alpha-1(XXVII) chain
e026350	-0.0594069	0.0353	Polymeric immunoglobulin receptor
e208722	0.0593986	0.0353	Collagen alpha-1(III) chain
e025637	0.0593426	0.0353	Seipin
e212458	0.0593103	0.0353	Collagen alpha-4(IV) chain
e215907	0.0592921	0.0353	Collagen alpha-1(II) chain
e214661	0.0592735	0.0352	Collagen alpha-1(III) chain
e011013	0.0592521	0.0352	Collagen alpha-1(XXII) chain
e018578	-0.0589583	0.0351	Collagen alpha-1(I) chain
e099951	0.0588588	0.035	Collagen alpha-1(I) chain
e012215	0.0587658	0.0349	Collagen alpha-1(I) chain
e021183	0.0587198	0.0349	Collagen alpha-3(V) chain
e019958	0.0587105	0.0349	Collagen alpha-2(VIII) chain
e201227	-0.0586717	0.0349	Methylmalonate-semialdehyde/malonate-semialdehyde dehydrogenase [acylating], mitochondrial
e017096	0.0586667	0.0349	Collagen alpha-1(I) chain
e105554	-0.058657	0.0349	Collagen alpha-2(I) chain
e005043	0.0586146	0.0349	Collagen alpha-1(I) chain
e100083	-0.0585064	0.0348	Cytoplasmic polyadenylation element-binding protein 4
e100410	-0.0585008	0.0348	Collagen alpha-1(II) chain
e101113	0.0582487	0.0346	Polymeric immunoglobulin receptor
e097681	-0.0581701	0.0346	Collagen alpha-2(XI) chain
e021933	0.0581341	0.0346	NHS-like protein 1
e013047	-0.0581062	0.0345	Rho guanine nucleotide exchange factor 1
e012481	0.0580151	0.0345	Collagen alpha-2(I) chain
e013216	-0.0580117	0.0345	Collagen alpha-2(IV) chain
e104999	0.0579685	0.0345	Collagen alpha-1(XI) chain
e017122	0.057962	0.0345	Collagen alpha-1(I) chain
e016728	-0.0579119	0.0344	Collagen alpha-1(XXVII) chain
e021035	0.057839	0.0344	Collagen alpha-4(IV) chain
e008656	-0.0577368	0.0343	Alpha-1-antitrypsin
e097600	0.057502	0.0342	Hemoglobin subunit alpha
e026170	-0.0574336	0.0341	Myristoylated alanine-rich C-kinase substrate
e208686	-0.0572332	0.034	Collagen alpha-3(V) chain
e025137	0.057167	0.034	Collagen alpha-1(V) chain
e014552	-0.0571413	0.034	Zinc finger X-chromosomal protein
e008277	-0.0571347	0.034	Immunoglobulin gamma-1 heavy chain
e213378	0.0570976	0.0339	Collagen alpha-1(III) chain
e026622	0.0570484	0.0339	Keratin, type II cytoskeletal 1
e011455	0.0570359	0.0339	Collagen alpha-1(I) chain
e009693	-0.0569412	0.0339	Mannan-binding lectin serine protease 2
e026042	-0.0568183	0.0338	Collagen alpha-1(VI) chain
e022678	-0.0567459	0.0337	Collagen alpha-1(I) chain
e211718	0.0567038	0.0337	Collagen alpha-1(III) chain
e023230	0.056701	0.0337	Collagen alpha-1(XI) chain
e100765	-0.0566562	0.0337	von Willebrand factor A domain-containing protein 5B2
e106469	-0.0565772	0.0336	Collagen alpha-1(III) chain
e004457	0.0564355	0.0336	Collagen alpha-2(I) chain
e105748	-0.0563629	0.0335	Collagen alpha-3(V) chain
e212541	-0.0563454	0.0335	Proprotein convertase subtilisin/kexin type 7
e213669	0.0563017	0.0335	Collagen alpha-2(I) chain
e211807	-0.0562956	0.0335	Collagen alpha-4(IV) chain
e026095	-0.0562882	0.0335	Collagen alpha-1(III) chain
e003418	0.05623	0.0334	Collagen alpha-1(II) chain
e215111	0.0561877	0.0334	Collagen alpha-1(III) chain
e020444	-0.0561451	0.0334	Collagen alpha-1(III) chain
e104619	-0.0560222	0.0333	C-Jun-amino-terminal kinase-interacting protein 3
e012512	0.0559988	0.0333	Collagen alpha-1(I) chain
e215578	-0.05597	0.0333	Collagen alpha-2(I) chain
e006958	-0.0559335	0.0333	Collagen alpha-1(XXII) chain
e018216	-0.055913	0.0332	Collagen alpha-1(I) chain
e212895	-0.0558515	0.0332	Collagen alpha-1(VI) chain
e213529	-0.0557578	0.0332	Collagen alpha-1(III) chain
e211906	-0.055752	0.0331	Mucin-3A
e023082	-0.0557354	0.0331	Calmegin
e010394	0.0557347	0.0331	Collagen alpha-6(IV) chain
e010859	0.0556263	0.0331	Collagen alpha-1(I) chain
e202915	0.0554567	0.033	CD99 antigen
e026492	0.0553557	0.0329	Collagen alpha-1(III) chain
e102764	-0.0553121	0.0329	Collagen alpha-1(XII) chain
e097968	0.0552397	0.0328	Keratin, type I cytoskeletal 10
e019773	0.0551717	0.0328	Cbp/p300-interacting transactivator 2
e017739	-0.0551262	0.0328	Single-stranded DNA-binding protein 4
e008731	0.0551125	0.0328	Fibrinogen beta chain
e096355	0.0550888	0.0328	Collagen alpha-2(I) chain
e212575	0.0550873	0.0328	Collagen alpha-1(I) chain
e017384	-0.0550715	0.0327	Leucine-rich repeat-containing protein 66
e005060	0.0548578	0.0326	Collagen alpha-1(III) chain
e103388	-0.0547606	0.0326	Collagen alpha-1(II) chain
e014534	-0.0547597	0.0326	Collagen alpha-3(IX) chain
e213269	0.0546893	0.0325	Collagen alpha-1(III) chain
e212432	0.0546753	0.0325	SH2B adapter protein 2
e104557	0.0546642	0.0325	Collagen alpha-1(XI) chain
e099855	0.0546341	0.0325	REST corepressor 1
e097628	-0.0545905	0.0325	Histone acetyltransferase KAT6A
e208843	0.0545701	0.0324	Collagen alpha-1(V) chain
e211685	-0.0545376	0.0324	Collagen alpha-1(I) chain
e212395	0.0543987	0.0323	Collagen alpha-2(I) chain
e300088	0.0543924	0.0323	Collagen alpha-2(I) chain
e026304	0.0542542	0.0323	Collagen alpha-1(XXIII) chain
e213258	-0.0542267	0.0322	Collagen alpha-1(III) chain
e022797	-0.0541201	0.0322	Collagen alpha-1(I) chain
e016502	-0.0541014	0.0322	Collagen alpha-1(I) chain
e018623	0.0540318	0.0321	Keratin, type II cytoskeletal 1
e215801	-0.0539295	0.0321	Collagen alpha-1(VI) chain
e099797	-0.0538831	0.032	Polymeric immunoglobulin receptor
e009011	0.0537806	0.032	Hornerin
e210161	0.0536907	0.0319	T-box transcription factor TBX2
e215629	0.053673	0.0319	Collagen alpha-1(II) chain
e101426	-0.0536401	0.0319	Albumin
e103973	0.0535868	0.0319	Collagen alpha-2(V) chain
e208105	-0.05356	0.0318	Cdc42 effector protein 2
e013804	-0.0535598	0.0318	Collagen alpha-1(XXVI) chain
e025797	-0.0534881	0.0318	Collagen alpha-1(I) chain
e013564	0.0534204	0.0318	Collagen alpha-2(I) chain
e205511	-0.053419	0.0318	Collagen alpha-1(VII) chain
e104391	0.0534034	0.0318	Homeobox even-skipped homolog protein 2
e213828	0.053354	0.0317	Zinc finger and SCAN domain-containing protein 32
e021698	0.0532923	0.0317	Collagen alpha-1(II) chain
e216106	-0.053282	0.0317	Collagen alpha-1(I) chain
e101689	0.0532063	0.0316	Paraneoplastic antigen Ma6E
e013144	-0.053183	0.0316	Collagen alpha-1(XIV) chain
e022067	-0.0531357	0.0316	Zinc finger protein 264
e018456	0.0530641	0.0316	Adenylate cyclase type 5
e017789	0.0530277	0.0315	Collagen alpha-1(XXV) chain
e011169	0.0529589	0.0315	Collagen alpha-1(III) chain
e024860	-0.0528944	0.0315	Collagen alpha-1(III) chain
e022803	0.0528878	0.0314	Protein AF-17
e012934	0.0528832	0.0314	Far upstream element-binding protein 2
e104526	0.0528649	0.0314	Collagen alpha-1(XXI) chain
e100190	0.0528149	0.0314	Collagen alpha-1(II) chain
e015232	-0.0527975	0.0314	Rho GTPase-activating protein 30
e025517	-0.052794	0.0314	Collagen alpha-1(III) chain
e098813	-0.0527474	0.0314	Keratin, type II cytoskeletal 7
e018811	0.0527061	0.0313	Collagen alpha-3(IV) chain
e011438	0.0525273	0.0312	Collagen alpha-1(I) chain
e212845	0.0522574	0.0311	YTH domain-containing family protein 1
e210933	0.0522011	0.031	Collagen alpha-1(XVIII) chain
e022874	-0.0520999	0.031	Collagen alpha-1(VI) chain
e026215	0.0520908	0.031	Collagen alpha-2(I) chain
e101457	-0.0520446	0.0309	Collagen alpha-1(III) chain
e212335	0.051945	0.0309	Collagen alpha-5(IV) chain
e215651	-0.0518341	0.0308	Collagen alpha-1(XXII) chain
e026667	0.051832	0.0308	Collagen alpha-1(XI) chain
e099118	0.05183	0.0308	Collagen alpha-1(I) chain
e212154	-0.0518158	0.0308	Collagen alpha-1(V) chain
e025594	0.0517649	0.0308	Polymeric immunoglobulin receptor
e215345	0.0515005	0.0306	Collagen alpha-3(IX) chain
e215431	-0.051474	0.0306	Collagen alpha-1(I) chain
e097395	0.0514579	0.0306	Osteopontin
e105458	0.0514369	0.0306	Osteopontin
e211921	0.0513456	0.0305	Collagen alpha-1(XXVI) chain
e017206	-0.051323	0.0305	Collagen alpha-1(I) chain
e100495	0.05132	0.0305	Trafficking protein particle complex subunit 12
e097597	-0.0512374	0.0305	Collagen alpha-1(III) chain
e022230	0.0512176	0.0305	Treacle protein
e214489	-0.051212	0.0305	Collagen alpha-2(XI) chain
e016765	-0.0512088	0.0304	Collagen alpha-1(I) chain
e215238	0.0512048	0.0304	Collagen alpha-1(XXVII) chain
e213609	0.0511604	0.0304	Mucin-12
e012392	0.0511249	0.0304	V-set and immunoglobulin domain-containing protein 8
e026750	-0.0510644	0.0304	Collagen alpha-1(III) chain
e025921	0.0510506	0.0304	Apolipoprotein B receptor
e008335	0.0508887	0.0303	Inositol 1,4,5-trisphosphate-gated calcium channel ITPR2
e215371	0.0508656	0.0302	Collagen alpha-1(I) chain
e020648	-0.050769	0.0302	Collagen alpha-1(XVI) chain
e021421	-0.0506764	0.0301	Collagen alpha-1(I) chain
e016364	-0.0506284	0.0301	Collagen alpha-1(IX) chain
e023984	0.0505794	0.0301	Collagen alpha-1(XI) chain
e013913	0.0505444	0.0301	Collagen alpha-1(V) chain
e215186	0.0504511	0.03	Collagen alpha-1(III) chain
e021408	0.050417	0.03	Collagen alpha-1(III) chain
e011095	0.0503681	0.0299	SLAIN motif-containing protein 1
e212876	0.0502883	0.0299	Collagen alpha-1(XVII) chain
e011912	0.0502603	0.0299	Collagen alpha-2(I) chain
e106453	0.0502132	0.0299	Collagen alpha-1(I) chain
e023457	-0.0501939	0.0298	Collagen alpha-3(V) chain
e096071	-0.050192	0.0298	Collagen alpha-1(VI) chain
e015463	0.0501356	0.0298	Collagen alpha-1(XVII) chain
e211923	0.0501342	0.0298	Collagen alpha-6(IV) chain
e004769	-0.0500999	0.0298	Collagen alpha-2(XI) chain
e215064	0.0499856	0.0297	Collagen alpha-3(IV) chain
e009933	-0.0499821	0.0297	Collagen alpha-2(I) chain
e215577	0.0499585	0.0297	Collagen alpha-3(V) chain
e016863	0.0499548	0.0297	Keratin, type I cytoskeletal 10
e024088	-0.0499431	0.0297	Collagen alpha-3(V) chain
e005443	-0.0499069	0.0297	Fibrinogen alpha chain
e025547	0.0498947	0.0297	Collagen alpha-1(III) chain
e215277	-0.0497156	0.0296	Collagen alpha-1(III) chain
e210253	0.0497093	0.0296	Microtubule-associated serine/threonine-protein kinase 1
e014901	-0.049687	0.0295	Transcription elongation factor SPT6
e213145	-0.0496724	0.0295	Collagen alpha-1(XV) chain
e105704	0.0496502	0.0295	Protein S100-A9
e018948	0.0496476	0.0295	Collagen alpha-1(III) chain
e212661	0.0496171	0.0295	Zinc finger SWIM domain-containing protein 8
e017485	0.0495643	0.0295	Collagen alpha-1(I) chain
e104045	0.0495313	0.0295	Collagen alpha-1(III) chain
e212998	0.0494633	0.0294	E3 ubiquitin-protein ligase TTC3
e016113	0.0493809	0.0294	Collagen alpha-1(III) chain
e022223	-0.0493528	0.0293	Small G protein signaling modulator 2
e105140	0.0492535	0.0293	Collagen alpha-3(V) chain
e020667	-0.0492449	0.0293	Collagen alpha-1(IX) chain
e099136	-0.0492328	0.0293	Collagen alpha-1(II) chain
e201355	0.0492062	0.0293	Dual specificity tyrosine-phosphorylation-regulated kinase 1A
e026153	-0.0491815	0.0292	Collagen alpha-1(II) chain
e024272	-0.0491523	0.0292	Collagen alpha-2(V) chain
e011008	-0.0491411	0.0292	Collagen alpha-1(XXVII) chain
e100508	-0.0491248	0.0292	Collagen alpha-1(III) chain
e026382	0.0491205	0.0292	Collagen alpha-2(V) chain
e105966	-0.0491118	0.0292	Cyclic AMP-responsive element-binding protein 3-like protein 3
e211266	-0.0490924	0.0292	Collagen alpha-1(I) chain
e213767	0.0490402	0.0292	Vesicular integral-membrane protein VIP36
e097904	-0.0489443	0.0291	Collagen alpha-1(XV) chain
e026828	0.0487658	0.029	Ubiquitin carboxyl-terminal hydrolase 42
e102381	-0.0487605	0.029	Collagen alpha-1(II) chain
e204895	0.0486778	0.0289	Collagen alpha-1(V) chain
e208246	0.0485958	0.0289	Collagen alpha-3(IV) chain
e100333	0.0485749	0.0289	Cell growth regulator with EF hand domain protein 1
e024554	-0.0485659	0.0289	Collagen alpha-3(IV) chain
e213389	-0.0485145	0.0288	Collagen alpha-1(III) chain
e023603	-0.0483821	0.0288	Collagen alpha-3(V) chain
e215188	0.0483718	0.0288	Collagen alpha-2(V) chain
e012307	-0.0483676	0.0288	Collagen alpha-1(XI) chain
e020491	0.048332	0.0287	Collagen alpha-1(III) chain
e010512	-0.048323	0.0287	Endoplasmic reticulum protein SC65
e008729	0.0482714	0.0287	Collagen alpha-1(III) chain
e018343	0.0482035	0.0287	Collagen alpha-1(I) chain
e214225	-0.0481845	0.0287	Rho GTPase-activating protein SYDE1
e106465	0.0481185	0.0286	Collagen alpha-1(I) chain
e211731	0.0481179	0.0286	Collagen alpha-1(I) chain
e213674	-0.0480459	0.0286	Far upstream element-binding protein 1
e215100	-0.0479025	0.0285	Collagen alpha-1(III) chain
e216156	-0.0478869	0.0285	Radixin
e214046	0.0478737	0.0285	Collagen alpha-1(I) chain
e011942	0.0478423	0.0284	TIR domain-containing adapter molecule 2
e025226	0.0478254	0.0284	Collagen alpha-3(V) chain
e102581	-0.0478032	0.0284	Collagen alpha-2(VI) chain
e014771	0.0477757	0.0284	Prostaglandin-H2 D-isomerase
e099604	0.04751	0.0282	Keratin, type I cytoskeletal 9
e008753	0.0475098	0.0282	Plasminogen
e102055	0.0474924	0.0282	Collagen alpha-1(I) chain
e016764	-0.0474617	0.0282	Collagen alpha-1(V) chain
e100806	0.0474391	0.0282	Max dimerization protein 4
e211875	0.0473916	0.0282	SH3 domain-binding protein 1
e025092	0.0473409	0.0281	Collagen alpha-1(XI) chain
e215184	-0.047263	0.0281	Collagen alpha-1(II) chain
e021368	0.0471831	0.0281	Collagen alpha-2(XI) chain
e210928	-0.047143	0.028	Collagen alpha-1(XI) chain
e020537	-0.0469682	0.0279	Collagen alpha-3(V) chain
e011081	-0.0468946	0.0279	Collagen alpha-1(VIII) chain
e097920	-0.0468225	0.0278	Complement factor B
e214035	0.0467653	0.0278	Collagen alpha-1(III) chain
e024005	-0.0467448	0.0278	Collagen alpha-1(III) chain
e106260	-0.0466609	0.0277	Collagen alpha-2(IV) chain
e015768	0.046651	0.0277	Clusterin
e021039	0.0466499	0.0277	Keratin, type I cytoskeletal 10
e021259	-0.0466377	0.0277	Collagen alpha-1(I) chain
e205193	-0.046623	0.0277	Collagen alpha-2(I) chain
e025787	-0.0465663	0.0277	Periodic tryptophan protein 1 homolog
e214878	0.0465288	0.0277	Collagen alpha-2(IX) chain
e019003	0.046436	0.0276	Collagen alpha-1(XI) chain
e211788	0.0463604	0.0276	Collagen alpha-1(III) chain
e020754	0.0463057	0.0275	ATP-dependent DNA/RNA helicase DHX36
e211964	-0.0462634	0.0275	Zinc finger protein 750
e207784	-0.0462439	0.0275	Ankyrin repeat and SAM domain-containing protein 1A
e026454	0.0462289	0.0275	Collagen alpha-1(III) chain
e101366	-0.0461904	0.0275	Protein furry homolog-like
e020918	0.046166	0.0275	Collagen alpha-1(III) chain
e011903	0.0461532	0.0274	Collagen alpha-1(I) chain
e005227	0.0460765	0.0274	Collagen alpha-1(III) chain
e024145	-0.0460603	0.0274	Mediator of RNA polymerase II transcription subunit 1
e012639	-0.0459424	0.0273	Collagen alpha-1(XXI) chain
e012671	-0.0458624	0.0273	Collagen alpha-1(VIII) chain
e215866	-0.0458548	0.0273	Galectin-3
e016804	0.0458523	0.0273	Collagen alpha-3(V) chain
e005511	0.0456835	0.0272	Collagen alpha-2(V) chain
e009235	0.0456566	0.0271	Helix-loop-helix protein 1
e023337	-0.0455792	0.0271	Mucin-17
e101376	0.0455514	0.0271	Collagen alpha-1(III) chain
e021666	-0.0455349	0.0271	Collagen alpha-1(XVI) chain
e105756	-0.0454962	0.0271	Collagen alpha-1(III) chain
e101141	-0.0454573	0.027	Collagen alpha-1(I) chain
e005512	0.0454524	0.027	Collagen alpha-1(VII) chain
e013137	0.0454365	0.027	Hemoglobin subunit delta
e207844	-0.0454293	0.027	Multiple epidermal growth factor-like domains protein 8
e018135	-0.045403	0.027	Collagen alpha-2(I) chain
e098717	0.0453263	0.027	Collagen alpha-1(V) chain
e015028	-0.0452201	0.0269	Proline-rich protein 35
e023936	-0.0451426	0.0268	Collagen alpha-1(V) chain
e216181	-0.0450282	0.0268	Collagen alpha-1(I) chain
e011748	0.044887	0.0267	Collagen alpha-2(V) chain
e102942	0.0447875	0.0266	Enamelin
e014733	0.0447575	0.0266	Heat shock 70 kDa protein 12A
e015402	-0.0447556	0.0266	Collagen alpha-1(I) chain
e208350	-0.0447377	0.0266	Collagen alpha-2(XI) chain
e101889	0.0446566	0.0266	Collagen alpha-1(I) chain
e211931	-0.0445799	0.0265	Collagen alpha-1(IV) chain
e212568	0.0445216	0.0265	Serine/threonine-protein kinase B-raf
e213019	0.0445095	0.0265	Collagen alpha-1(VII) chain
e014182	0.0444483	0.0264	182 kDa tankyrase-1-binding protein
e101105	0.0444223	0.0264	Collagen alpha-1(V) chain
e214487	-0.0444135	0.0264	Taste receptor type 1 member 3
e020856	0.0443876	0.0264	Golgin subfamily A member 6-like protein 2
e105310	-0.0443626	0.0264	Actin, cytoplasmic 1
e213166	-0.0443374	0.0264	Collagen alpha-1(XXII) chain
e012079	0.0443225	0.0264	Collagen alpha-5(IV) chain
e012883	0.044305	0.0263	Voltage-gated potassium channel subunit beta-3
e025899	0.0442817	0.0263	Apolipoprotein B receptor
e214851	-0.0442146	0.0263	Collagen alpha-1(III) chain
e211515	0.0441579	0.0263	Collagen alpha-2(I) chain
e213386	0.0440763	0.0262	Collagen alpha-1(I) chain
e023178	0.0440276	0.0262	Collagen alpha-1(III) chain
e013269	-0.0440125	0.0262	Serotransferrin
e104326	-0.0439864	0.0262	Collagen alpha-3(IV) chain
e021751	0.0439378	0.0261	Collagen alpha-3(IV) chain
e022413	-0.0438775	0.0261	Collagen alpha-1(XVI) chain
e023147	0.0438627	0.0261	CD99 antigen
e020971	-0.0438223	0.0261	Collagen alpha-1(I) chain
e214982	-0.0437278	0.026	Collagen alpha-1(XXV) chain
e018340	0.0437017	0.026	Collagen alpha-1(VI) chain
e211756	0.0436991	0.026	Collagen alpha-1(I) chain
e022810	-0.0436668	0.026	Collagen alpha-1(I) chain
e106070	0.0436204	0.0259	Collagen alpha-1(I) chain
e097897	0.0435212	0.0259	Collagen alpha-1(III) chain
e015313	0.0435073	0.0259	Matrix-remodeling-associated protein 5
e213465	0.0434953	0.0259	Collagen alpha-1(III) chain
e212299	0.0434784	0.0259	Collagen alpha-1(IV) chain
e100578	-0.0434551	0.0258	Collagen alpha-1(III) chain
e010194	-0.0434324	0.0258	Collagen alpha-1(III) chain
e100355	0.0433477	0.0258	Collagen alpha-2(IX) chain
e104833	-0.0433472	0.0258	Collagen alpha-1(I) chain
e213484	0.0432971	0.0257	Calcium-responsive transactivator
e017882	0.0432823	0.0257	Collagen alpha-1(II) chain
e014797	0.0431712	0.0257	Collagen alpha-1(I) chain
e103659	0.0431572	0.0257	Collagen alpha-1(II) chain
e106701	0.0431566	0.0257	Tumor necrosis factor receptor superfamily member 10C
e025087	-0.0430647	0.0256	Collagen alpha-1(XI) chain
e102354	0.0430368	0.0256	Protein prune homolog 2
e024715	-0.0430193	0.0256	Keratin, type II cytoskeletal 2 oral
e021188	0.042939	0.0255	ATP-dependent DNA helicase Q5
e024109	-0.0429018	0.0255	Collagen alpha-1(XI) chain
e211933	-0.0428918	0.0255	Collagen alpha-1(I) chain
e011961	-0.0428339	0.0255	Cadherin-1
e099025	-0.0428078	0.0255	Collagen alpha-1(I) chain
e102324	-0.0427167	0.0254	Amelotin
e300056	-0.0427085	0.0254	Collagen alpha-3(IV) chain
e005090	0.0426927	0.0254	Collagen alpha-1(I) chain
e208011	-0.0426282	0.0253	Collagen alpha-1(II) chain
e213850	-0.0425567	0.0253	Collagen alpha-3(V) chain
e099841	-0.042525	0.0253	1-phosphatidylinositol 3-phosphate 5-kinase
e020064	0.0424922	0.0253	Antithrombin-III
e213966	-0.0424486	0.0252	Collagen alpha-1(XVI) chain
e023314	-0.0424279	0.0252	Collagen alpha-1(XVI) chain
e012832	0.0423338	0.0252	Collagen alpha-1(II) chain
e213239	-0.042321	0.0252	Collagen alpha-1(I) chain
e097748	-0.0423111	0.0252	Hemoglobin subunit beta
e212984	0.0423083	0.0252	Collagen alpha-1(I) chain
e021484	-0.0421626	0.0251	Collagen alpha-1(I) chain
e006106	0.0420698	0.025	Protein strawberry notch homolog 2
e213964	-0.0420366	0.025	Collagen alpha-1(I) chain
e202523	-0.0420003	0.025	Collagen alpha-1(I) chain
e023550	0.0418572	0.0249	Filaggrin-2
e102632	0.0418198	0.0249	Collagen alpha-1(II) chain
e215444	0.0417717	0.0248	Collagen alpha-1(III) chain
e023653	0.0417568	0.0248	Collagen alpha-2(I) chain
e215173	-0.0417432	0.0248	Collagen alpha-1(I) chain
e009788	0.0417205	0.0248	Collagen alpha-1(VII) chain
e212797	-0.0416996	0.0248	Protocadherin-16
e212487	0.0415645	0.0247	Collagen alpha-2(XI) chain
e214292	0.0415612	0.0247	Striatin-3
e011567	0.0414889	0.0247	Phosphoglucomutase-like protein 5
e012000	0.041338	0.0246	Collagen alpha-5(IV) chain
e020391	0.0413159	0.0246	Collagen alpha-1(III) chain
e023925	0.0412851	0.0245	Collagen alpha-1(II) chain
e005388	0.0411817	0.0245	CXXC-type zinc finger protein 5
e019951	0.0410792	0.0244	Collagen alpha-1(XVI) chain
e025325	0.0409512	0.0243	Collagen alpha-2(XI) chain
e014175	-0.0408866	0.0243	Collagen alpha-1(XI) chain
e012998	-0.0408642	0.0243	Collagen alpha-1(XIX) chain
e106722	-0.0408529	0.0243	Apolipoprotein C-III
e010331	0.0407875	0.0243	CREB-binding protein
e025238	0.0407304	0.0242	Collagen alpha-3(IX) chain
e101932	-0.0406818	0.0242	Multicilin
e215108	-0.0406702	0.0242	Zinc finger and SCAN domain-containing protein 25
e105408	0.0406596	0.0242	Collagen alpha-1(I) chain
e209833	-0.0405835	0.0241	Apolipoprotein E
e025478	0.0405749	0.0241	Transcription factor E2-alpha
e100368	-0.0404975	0.0241	Collagen alpha-1(I) chain
e007115	0.0404858	0.0241	Collagen alpha-1(I) chain
e215636	-0.0404785	0.0241	Collagen alpha-1(III) chain
e214467	0.0404047	0.024	Collagen alpha-1(XI) chain
e016196	0.0403898	0.024	Collagen alpha-1(I) chain
e098162	-0.0403518	0.024	Collagen alpha-1(II) chain
e025424	0.0402955	0.024	Collagen alpha-2(I) chain
e023621	-0.040258	0.0239	Collagen alpha-1(I) chain
e212890	-0.0400772	0.0238	Collagen alpha-2(I) chain
e024615	0.0400675	0.0238	Collagen alpha-1(I) chain
e096103	-0.0400421	0.0238	Neurosecretory protein VGF
e024104	-0.0400165	0.0238	Collagen alpha-1(I) chain
e018176	-0.0399505	0.0238	CUGBP Elav-like family member 4
e007192	-0.0398959	0.0237	Collagen alpha-3(IX) chain
e214051	0.0398004	0.0237	Collagen alpha-3(IX) chain
e211157	0.0397949	0.0237	Sterol regulatory element-binding protein 1
e025402	0.039705	0.0236	Collagen alpha-1(III) chain
e214335	-0.0396446	0.0236	Collagen alpha-1(I) chain
e213565	0.0396393	0.0236	Collagen alpha-1(II) chain
e211503	-0.0396235	0.0236	Serine/threonine-protein phosphatase 1 regulatory subunit 10
e102607	-0.0395416	0.0235	Collagen alpha-1(VII) chain
e009879	-0.0394604	0.0235	Collagen alpha-1(I) chain
e005698	0.0394366	0.0234	Protein kintoun
e214004	0.0394339	0.0234	Collagen alpha-1(III) chain
e213631	0.0394236	0.0234	Collagen alpha-1(III) chain
e022897	0.0393814	0.0234	Collagen alpha-1(III) chain
e104339	-0.0393669	0.0234	Collagen alpha-3(IX) chain
e020985	0.0393564	0.0234	Collagen alpha-1(III) chain
e213772	0.0392777	0.0234	Collagen alpha-1(I) chain
e214493	0.0392012	0.0233	Collagen alpha-2(I) chain
e024127	-0.0391828	0.0233	Collagen alpha-1(XXI) chain
e213062	0.0391437	0.0233	Collagen alpha-1(III) chain
e004328	-0.0391339	0.0233	Collagen alpha-1(I) chain
e013948	0.0391018	0.0232	Collagen alpha-1(I) chain
e215047	0.0390915	0.0232	Band 3 anion transport protein
e025479	-0.0390186	0.0232	Collagen alpha-2(I) chain
e009180	0.0390043	0.0232	Collagen alpha-1(I) chain
e215655	-0.0389992	0.0232	Collagen alpha-1(II) chain
e013873	0.0389974	0.0232	Serine/arginine repetitive matrix protein 2
e023263	0.0389907	0.0232	Keratin, type I cytoskeletal 10
e021381	0.0389435	0.0232	Dentin matrix acidic phosphoprotein 1
e202034	-0.0388997	0.0231	Collagen alpha-2(I) chain
e210879	-0.0388496	0.0231	Calmodulin-binding transcription activator 1
e024488	-0.0387747	0.0231	Collagen alpha-1(IV) chain
e101466	-0.0387537	0.023	Collagen alpha-1(XVII) chain
e212597	-0.0386612	0.023	Collagen alpha-3(IV) chain
e214494	0.0386547	0.023	Collagen alpha-1(I) chain
e018334	0.0386008	0.023	Collagen alpha-1(II) chain
e208770	0.0385363	0.0229	Collagen alpha-1(II) chain
e215422	-0.0385202	0.0229	Collagen alpha-2(I) chain
e097278	0.0383017	0.0228	Apolipoprotein A-II
e020883	0.0382754	0.0228	Collagen alpha-1(I) chain
e099128	0.0382526	0.0227	Fibrinogen alpha chain
e212433	0.0380748	0.0226	Sodium-dependent glucose transporter 1
e024660	0.0380726	0.0226	Collagen alpha-1(V) chain
e009819	0.037949	0.0226	Actin, cytoplasmic 1
e212605	-0.0379211	0.0225	Calcium-dependent secretion activator 1
e019614	0.0379179	0.0225	Collagen alpha-1(V) chain
e014445	0.0378965	0.0225	Fibrinogen beta chain
e208829	0.0378511	0.0225	Fibrinogen alpha chain
e016411	0.0377815	0.0225	Collagen alpha-2(I) chain
e215603	0.0377542	0.0224	Collagen alpha-1(XXII) chain
e100718	0.037727	0.0224	Ubiquitin domain-containing protein UBFD1
e015690	-0.0377256	0.0224	Collagen alpha-1(V) chain
e212032	0.0377019	0.0224	Collagen alpha-1(I) chain
e103401	0.0376921	0.0224	Collagen alpha-1(II) chain
e024186	-0.0376845	0.0224	Collagen alpha-1(I) chain
e215483	-0.0376464	0.0224	C-Jun-amino-terminal kinase-interacting protein 2
e100097	0.0375573	0.0223	Zinc finger and BTB domain-containing protein 7A
e022028	0.0375394	0.0223	Regulation of nuclear pre-mRNA domain-containing protein 2
e021509	-0.0375041	0.0223	Katanin p80 WD40 repeat-containing subunit B1
e014661	-0.0374764	0.0223	Collagen alpha-1(V) chain
e018001	-0.0374301	0.0223	Collagen alpha-1(I) chain
e024579	-0.0374218	0.0223	Collagen alpha-2(XI) chain
e214421	-0.03742	0.0222	Transcription factor SOX-5
e012497	-0.0373689	0.0222	Collagen alpha-1(I) chain
e012641	-0.0373158	0.0222	Collagen alpha-3(V) chain
e212403	0.0372888	0.0222	Collagen alpha-2(V) chain
e017997	0.0372733	0.0222	Collagen alpha-1(XI) chain
e012542	0.0372616	0.0222	Fibrinogen alpha chain
e103465	0.0372515	0.0221	Collagen alpha-1(III) chain
e017670	0.0372409	0.0221	Collagen alpha-1(II) chain
e010102	-0.0372324	0.0221	Dermokine
e023226	0.0372073	0.0221	Collagen alpha-1(XI) chain
e213344	0.0371561	0.0221	Collagen alpha-1(IV) chain
e011101	0.0371088	0.0221	Transcription factor SOX-3
e010370	0.0370962	0.0221	Apolipoprotein A-I
e214001	0.0370956	0.0221	Gamma-tubulin complex component 6
e212837	0.0370398	0.022	Fibrinogen alpha chain
e024457	0.0370041	0.022	Collagen alpha-1(III) chain
e026624	0.0370026	0.022	Collagen alpha-1(V) chain
e212402	0.0369031	0.0219	Roundabout homolog 1
e207828	-0.0367908	0.0219	Protein diaphanous homolog 1
e101887	0.0367619	0.0219	Collagen alpha-1(III) chain
e002195	-0.0367238	0.0218	V-type proton ATPase 116 kDa subunit a 3
e019554	0.0367063	0.0218	Keratin, type I cytoskeletal 10
e024566	0.0366882	0.0218	Collagen alpha-1(X) chain
e021806	-0.0366543	0.0218	Phospholipid-transporting ATPase ABCA1
e207899	0.0365971	0.0218	Collagen alpha-1(I) chain
e026303	0.0365723	0.0217	Keratin, type I cytoskeletal 9
e013879	0.0364679	0.0217	Coiled-coil and C2 domain-containing protein 1B
e214862	-0.0363217	0.0216	Collagen alpha-3(V) chain
e014527	-0.0362755	0.0216	Adapter SH3BGRL
e010729	-0.0362641	0.0216	Arf-GAP domain and FG repeat-containing protein 1
e103307	-0.0362501	0.0216	Collagen alpha-1(VI) chain
e106207	-0.0362369	0.0215	Collagen alpha-1(I) chain
e010049	-0.036095	0.0215	Transcription factor Maf
e208159	-0.0360373	0.0214	Collagen alpha-1(I) chain
e105561	-0.0360283	0.0214	Collagen alpha-2(XI) chain
e022962	0.0358794	0.0213	Collagen alpha-1(II) chain
e008460	0.0358417	0.0213	General transcription factor 3C polypeptide 1
e106656	-0.0358134	0.0213	CD99 antigen
e011049	-0.035744	0.0213	SH3 domain-containing kinase-binding protein 1
e208300	0.0357147	0.0212	Collagen alpha-1(III) chain
e106788	0.0356875	0.0212	Vesicular integral-membrane protein VIP36
e212637	0.0356821	0.0212	Collagen alpha-1(IV) chain
e214144	0.0355196	0.0211	Collagen alpha-1(I) chain
e004375	-0.0355156	0.0211	Collagen alpha-2(I) chain
e102661	0.0354936	0.0211	Collagen alpha-1(I) chain
e213906	0.0353773	0.021	Collagen alpha-1(XI) chain
e214374	0.0353527	0.021	Collagen alpha-1(III) chain
e007152	-0.0353481	0.021	Mucin-5B
e097208	0.0353297	0.021	Collagen alpha-1(I) chain
e212741	-0.0352763	0.021	Zinc finger protein 200
e214850	-0.0351239	0.0209	Collagen alpha-1(II) chain
e094301	0.0351132	0.0209	Collagen alpha-1(I) chain
e012584	-0.0350933	0.0209	Collagen alpha-1(I) chain
e013029	-0.0350169	0.0208	Golgin subfamily A member 6-like protein 2
e208476	0.0349783	0.0208	(E3-independent) E2 ubiquitin-conjugating enzyme
e103795	-0.0348958	0.0207	Collagen alpha-1(I) chain
e215637	0.0348674	0.0207	Collagen alpha-1(III) chain
e212949	-0.0348532	0.0207	Collagen alpha-1(I) chain
e013808	0.0348423	0.0207	Collagen alpha-1(I) chain
e012202	0.0348404	0.0207	Collagen alpha-1(III) chain
e009113	0.0348144	0.0207	Polymeric immunoglobulin receptor
e097451	-0.034772	0.0207	Collagen alpha-5(IV) chain
e213245	0.0347209	0.0206	Collagen alpha-1(XV) chain
e215642	0.0346737	0.0206	Collagen alpha-2(I) chain
e013915	0.0345581	0.0205	Transmembrane and ubiquitin-like domain-containing protein 1
e102321	-0.0345367	0.0205	Collagen alpha-1(I) chain
e021684	-0.0345231	0.0205	Collagen alpha-1(III) chain
e024531	0.0345153	0.0205	Collagen alpha-1(I) chain
e010245	0.0344292	0.0205	Collagen alpha-2(V) chain
e105964	0.0344272	0.0205	TBC1 domain family member 9B
e026530	0.0343772	0.0204	Keratin, type II cytoskeletal 3
e212977	-0.0343716	0.0204	Transcription factor GATA-6
e023523	-0.0343457	0.0204	Collagen alpha-2(IX) chain
e211130	0.0343379	0.0204	Collagen alpha-1(I) chain
e213384	-0.0343308	0.0204	Collagen alpha-1(XXIII) chain
e020576	0.0343249	0.0204	Collagen alpha-1(XVIII) chain
e213146	0.034306	0.0204	Hornerin
e213666	0.0342879	0.0204	Centromere protein F
e012306	0.03425	0.0204	Paraneoplastic antigen Ma6F
e215167	0.0342423	0.0204	Regulator of G-protein signaling 12
e211725	-0.0340343	0.0202	Collagen alpha-1(I) chain
e011334	0.0340337	0.0202	Pleckstrin homology domain-containing family A member 5
e212595	0.0339412	0.0202	Collagen alpha-1(III) chain
e214345	-0.0338909	0.0202	Collagen alpha-1(XI) chain
e022231	-0.0338377	0.0201	Collagen alpha-1(XXVIII) chain
e205783	-0.0338354	0.0201	Collagen alpha-1(III) chain
e211867	0.0337882	0.0201	Collagen alpha-1(XVI) chain
e012325	0.0337829	0.0201	Collagen alpha-1(V) chain
e211863	0.0337809	0.0201	Collagen alpha-1(VII) chain
e018539	0.0337175	0.02	Transforming acidic coiled-coil-containing protein 1
e012717	0.0336254	0.02	Uromodulin
e009881	0.0335906	0.02	Collagen alpha-1(I) chain
e014285	0.0334837	0.0199	Bromodomain and WD repeat-containing protein 3
e010926	-0.0334588	0.0199	Cardiomyopathy-associated protein 5
e213395	0.0334077	0.0199	CUB and sushi domain-containing protein 3
e212477	0.033355	0.0198	Collagen alpha-3(IV) chain
e008119	0.0332989	0.0198	Mucin-12
e215398	0.033213	0.0197	Collagen alpha-1(III) chain
e020311	0.0332073	0.0197	Collagen alpha-1(V) chain
e103217	0.0332041	0.0197	Collagen alpha-1(XXIII) chain
e215417	0.0331767	0.0197	Collagen alpha-2(I) chain
e005261	0.0331706	0.0197	Cadherin-16
e014783	-0.0331652	0.0197	Collagen alpha-1(I) chain
e211808	0.0331448	0.0197	Collagen alpha-1(XXII) chain
e009893	0.0330686	0.0197	Chloride intracellular channel protein 6
e094575	0.0330566	0.0197	Antithrombin-III
e104371	0.0330072	0.0196	Vesicular integral-membrane protein VIP36
e012697	-0.0329961	0.0196	Roundabout homolog 1
e103888	0.0329954	0.0196	Collagen alpha-2(V) chain
e023532	0.0329843	0.0196	Collagen alpha-1(XVII) chain
e100131	-0.0329574	0.0196	Hemoglobin subunit alpha
e010153	0.0329229	0.0196	Collagen alpha-1(I) chain
e009371	0.032873	0.0195	AT-rich interactive domain-containing protein 1A
e008007	0.0328707	0.0195	Collagen alpha-2(I) chain
e100656	-0.0328699	0.0195	Collagen alpha-1(VI) chain
e093421	0.0328511	0.0195	Collagen alpha-1(I) chain
e213678	-0.0328281	0.0195	Collagen alpha-2(I) chain
e007626	-0.0327935	0.0195	Ankyrin repeat and KH domain-containing protein 1
e005241	-0.0327867	0.0195	Collagen alpha-1(III) chain
e022934	0.0327638	0.0195	Nuclear receptor coactivator 2
e215048	0.0327549	0.0195	Collagen alpha-1(I) chain
e097166	-0.0327515	0.0195	Collagen alpha-2(I) chain
e208508	-0.0327425	0.0195	Golgin subfamily A member 6-like protein 2
e214901	-0.0327006	0.0194	Collagen alpha-1(II) chain
e215402	0.0326628	0.0194	Collagen alpha-1(I) chain
e026592	0.0326081	0.0194	Collagen alpha-1(III) chain
e018693	-0.0326053	0.0194	Collagen alpha-1(XI) chain
e016493	0.0325094	0.0193	Collagen alpha-1(I) chain
e025461	0.0324715	0.0193	Collagen alpha-5(IV) chain
e214664	0.0324303	0.0193	Collagen alpha-1(XXII) chain
e016183	0.0323334	0.0192	Collagen alpha-1(I) chain
e005224	-0.0323301	0.0192	Protein FosB
e105551	-0.032309	0.0192	Collagen alpha-3(V) chain
e102356	0.0322034	0.0191	Probable E3 ubiquitin-protein ligase HERC1
e103707	-0.0321386	0.0191	Collagen alpha-1(I) chain
e017464	-0.0321143	0.0191	Collagen alpha-2(XI) chain
e212352	0.0321066	0.0191	Lysine-specific demethylase 3B
e013115	0.0320876	0.0191	Transcription factor GATA-6
e019426	0.0320815	0.0191	Signal-induced proliferation-associated 1-like protein 1
e214355	-0.0320545	0.0191	Collagen alpha-2(V) chain
e105884	0.0320395	0.0191	Voltage-dependent calcium channel beta subunit-associated regulatory protein
e211834	-0.0318972	0.019	Collagen alpha-1(XI) chain
e095092	0.0318042	0.0189	Protein CDV3 homolog
e022169	-0.0317917	0.0189	Cornulin
e017474	-0.0317907	0.0189	Paraneoplastic antigen Ma6E
e019837	0.0317583	0.0189	Zinc finger MIZ domain-containing protein 1
e013345	0.0317228	0.0189	Collagen alpha-1(XXVIII) chain
e019331	-0.0316978	0.0188	Complement factor B
e026540	0.0316838	0.0188	Dystonin
e013165	0.0316812	0.0188	Protein phosphatase 1 regulatory subunit 15A
e106427	0.0316295	0.0188	Collagen alpha-1(III) chain
e020944	0.031551	0.0188	SPRY domain-containing SOCS box protein 3
e099773	-0.0315394	0.0188	Collagen alpha-1(I) chain
e025983	0.0314901	0.0187	Tumor necrosis factor receptor superfamily member 10C
e018007	-0.0314627	0.0187	Collagen alpha-2(I) chain
e101399	-0.0313281	0.0186	Putative ankyrin repeat domain-containing protein 30B-like
e101650	0.0313017	0.0186	Collagen alpha-1(XXII) chain
e211890	-0.0312906	0.0186	Probable ATP-dependent RNA helicase DDX4
e011925	-0.0312096	0.0186	Protein CLEC16A
e215318	0.0311381	0.0185	Collagen alpha-1(I) chain
e211630	0.0310548	0.0185	Collagen alpha-2(I) chain
e214395	-0.0310489	0.0185	Keratin, type II cytoskeletal 3
e005153	-0.0309825	0.0184	Transcriptional activator MN1
e213679	-0.0308957	0.0184	von Willebrand factor A domain-containing protein 5B2
e019647	0.0308663	0.0184	Zinc finger protein 608
e208496	-0.0308398	0.0183	Collagen alpha-1(XXVII) chain
e011020	-0.0308046	0.0183	EMILIN-1
e025278	-0.0307872	0.0183	Collagen alpha-1(I) chain
e021161	0.0307661	0.0183	Collagen alpha-3(V) chain
e212135	-0.0307582	0.0183	Collagen alpha-1(II) chain
e215250	-0.0307565	0.0183	Collagen alpha-1(I) chain
e007309	0.03069	0.0182	F-box only protein 38
e008549	0.030573	0.0182	Hemoglobin subunit alpha
e104069	0.0305678	0.0182	Collagen alpha-1(I) chain
e025531	-0.0305194	0.0181	Collagen alpha-2(I) chain
e101322	-0.0304872	0.0181	Collagen alpha-2(IX) chain
e007270	0.030393	0.0181	Collagen alpha-1(I) chain
e020487	-0.0303904	0.0181	Collagen alpha-2(I) chain
e101759	-0.0302946	0.018	Collagen alpha-1(II) chain
e020461	-0.0302078	0.018	Collagen alpha-1(XI) chain
e103475	0.0302043	0.018	Collagen alpha-1(III) chain
e021884	0.0300687	0.0179	Collagen alpha-1(XV) chain
e013245	0.0300547	0.0179	Protein virilizer homolog
e101891	0.030047	0.0179	Collagen alpha-2(I) chain
e101676	-0.0300365	0.0179	Adenylate cyclase type 5
e095212	-0.0300147	0.0178	Collagen alpha-1(I) chain
e215900	-0.0300103	0.0178	Collagen alpha-2(I) chain
e105168	0.0299924	0.0178	Collagen alpha-1(XI) chain
e100209	-0.0299673	0.0178	Fibrinogen alpha chain
e019807	0.0299404	0.0178	Collagen alpha-1(I) chain
e208090	-0.0299363	0.0178	Zinc finger protein castor homolog 1
e011690	0.0298981	0.0178	ETS translocation variant 4
e100204	0.0298578	0.0178	Collagen alpha-1(XI) chain
e214984	0.0296984	0.0177	Collagen alpha-2(I) chain
e300034	0.0296931	0.0177	Collagen alpha-3(IV) chain
e211358	0.0296505	0.0176	Protein AF-17
e105855	0.0295118	0.0175	Scavenger receptor class F member 1
e020728	0.029509	0.0175	Collagen alpha-3(IV) chain
e015719	0.0294736	0.0175	Collagen alpha-1(XXV) chain
e022072	-0.0294329	0.0175	TOX high mobility group box family member 4
e101134	-0.0294253	0.0175	Collagen alpha-1(II) chain
e104473	-0.0294214	0.0175	Collagen alpha-1(XVIII) chain
e010851	0.0294031	0.0175	Osteopontin
e099055	0.0293986	0.0175	Collagen alpha-1(I) chain
e211071	-0.0293857	0.0175	Membrane-associated phosphatidylinositol transfer protein 3
e007019	-0.0293014	0.0174	Transforming acidic coiled-coil-containing protein 2
e017634	0.0292627	0.0174	Kinesin-like protein KIF18B
e102401	-0.0291953	0.0174	Collagen alpha-2(I) chain
e101903	-0.029137	0.0173	Collagen alpha-1(III) chain
e104845	0.029125	0.0173	Hornerin
e106494	-0.029117	0.0173	General transcription factor 3C polypeptide 1
e021840	0.0291112	0.0173	Golgin subfamily A member 6-like protein 2
e102312	0.0290579	0.0173	Teneurin-4
e022143	-0.0289735	0.0172	Collagen alpha-1(VI) chain
e210832	0.0288623	0.0172	CNK3/IPCEF1 fusion protein
e011621	-0.0288246	0.0171	Collagen alpha-1(III) chain
e016315	-0.0287245	0.0171	Collagen alpha-2(I) chain
e099661	-0.0287106	0.0171	Transcription factor MafF
e018065	0.0286922	0.0171	Collagen alpha-1(XII) chain
e023394	-0.0286894	0.0171	Collagen alpha-1(V) chain
e102257	0.0286736	0.017	Collagen alpha-1(V) chain
e211202	0.0286654	0.017	NF-kappa-B inhibitor zeta
e099884	-0.0285461	0.017	Collagen alpha-1(III) chain
e010737	-0.028546	0.017	ALK tyrosine kinase receptor
e097248	0.0285413	0.017	Collagen alpha-1(I) chain
e025011	-0.028489	0.0169	Collagen alpha-1(XVIII) chain
e205974	-0.0284802	0.0169	Collagen alpha-1(XXIII) chain
e102849	-0.0284692	0.0169	Collagen alpha-2(IV) chain
e006374	0.0284258	0.0169	Collagen alpha-2(V) chain
e106175	0.0283183	0.0168	Collagen alpha-1(I) chain
e207923	0.0282793	0.0168	Microtubule cross-linking factor 3
e212665	-0.0282271	0.0168	Collagen alpha-1(V) chain
e018356	0.0282199	0.0168	Collagen alpha-1(I) chain
e214650	0.028211	0.0168	Collagen alpha-1(I) chain
e009332	0.0281736	0.0168	Myb/SANT-like DNA-binding domain-containing protein 2
e017952	0.0281675	0.0167	Collagen alpha-1(I) chain
e104461	-0.0280915	0.0167	Collagen alpha-2(VIII) chain
e213744	0.0280691	0.0167	Collagen alpha-1(XXVI) chain
e024256	-0.0280077	0.0167	Hornerin
e019329	0.0279671	0.0166	Protein PAT1 homolog 1
e214659	0.0279175	0.0166	Collagen alpha-1(II) chain
e215641	-0.0278987	0.0166	Collagen alpha-1(XVII) chain
e213383	-0.0278633	0.0166	Collagen alpha-1(XI) chain
e021100	-0.027836	0.0166	Collagen alpha-1(XI) chain
e212878	0.0278326	0.0165	Collagen alpha-1(II) chain
e213546	-0.0278049	0.0165	Collagen alpha-4(IV) chain
e005767	-0.0277967	0.0165	Uromodulin
e026718	-0.0277671	0.0165	Collagen alpha-1(I) chain
e022091	0.0277583	0.0165	Collagen alpha-2(V) chain
e015707	0.02775	0.0165	Collagen alpha-3(V) chain
e024063	-0.0277276	0.0165	Collagen alpha-2(I) chain
e012287	0.0275918	0.0164	Collagen alpha-3(IV) chain
e101899	0.0274508	0.0163	Collagen alpha-2(I) chain
e022535	0.0273801	0.0163	Polymeric immunoglobulin receptor
e025012	-0.0273195	0.0162	Collagen alpha-1(III) chain
e214109	-0.0273189	0.0162	Collagen alpha-3(V) chain
e213459	0.027315	0.0162	Collagen alpha-1(I) chain
e215029	0.0272971	0.0162	Collagen alpha-1(III) chain
e213309	-0.0272604	0.0162	Collagen alpha-3(IV) chain
e026319	-0.0272593	0.0162	Collagen alpha-1(VI) chain
e215161	-0.0272314	0.0162	Keratin, type II cytoskeletal 2 epidermal
e024864	0.0271853	0.0162	Collagen alpha-3(V) chain
e015542	0.0271595	0.0161	Trophinin
e021059	0.0271161	0.0161	Collagen alpha-5(IV) chain
e013261	0.0270984	0.0161	Collagen alpha-2(IX) chain
e021747	0.0270255	0.0161	Collagen alpha-2(V) chain
e214256	0.0269935	0.0161	Collagen alpha-1(III) chain
e212721	-0.0269934	0.0161	Collagen alpha-5(IV) chain
e015465	-0.0269714	0.016	Collagen alpha-3(IV) chain
e208449	0.0269191	0.016	Collagen alpha-1(I) chain
e019640	0.0269065	0.016	Collagen alpha-1(XXII) chain
e214138	-0.0268156	0.0159	Collagen alpha-1(VI) chain
e098563	-0.0266875	0.0159	Collagen alpha-1(XI) chain
e020390	-0.0266312	0.0158	Heterogeneous nuclear ribonucleoprotein D-like
e015512	0.0265421	0.0158	Hemoglobin subunit alpha
e213172	-0.0264656	0.0157	Fibrinogen beta chain
e004573	-0.0264427	0.0157	Collagen alpha-6(IV) chain
e210168	0.0264253	0.0157	Deubiquitinating protein VCPIP1
e015530	0.0264026	0.0157	Serine/arginine-rich splicing factor 4
e024017	-0.0263736	0.0157	Collagen alpha-3(VI) chain
e013614	0.0263239	0.0157	Protocadherin-1
e213268	0.0262775	0.0156	Alpha-2C adrenergic receptor
e208072	0.0262283	0.0156	Collagen alpha-2(IX) chain
e015791	0.0260655	0.0155	Collagen alpha-1(I) chain
e025304	0.0259239	0.0154	Collagen alpha-2(V) chain
e214226	0.0258825	0.0154	Collagen alpha-1(III) chain
e017397	0.0258586	0.0154	Collagen alpha-1(III) chain
e208355	0.0258535	0.0154	Collagen alpha-3(V) chain
e025611	0.0258128	0.0153	Collagen alpha-1(XXIV) chain
e212875	0.025733	0.0153	Fibrous sheath-interacting protein 2
e105129	0.0256995	0.0153	Collagen alpha-1(I) chain
e208186	0.0256725	0.0153	Collagen alpha-1(I) chain
e016159	-0.025607	0.0152	Serglycin
e104108	0.0256064	0.0152	Collagen alpha-1(X) chain
e020823	0.0255806	0.0152	Protein inturned
e200793	0.0255566	0.0152	Collagen alpha-1(XXII) chain
e018321	0.0255556	0.0152	Acrosomal protein SP-10
e015844	-0.0255102	0.0152	Collagen alpha-3(V) chain
e018198	-0.025446	0.0151	Collagen alpha-1(XXIV) chain
e014306	-0.0254377	0.0151	TATA-binding protein-associated factor 2N
e106461	-0.0253952	0.0151	Golgin subfamily A member 6-like protein 2
e011790	0.0253628	0.0151	Hemoglobin subunit alpha
e102659	-0.0253387	0.0151	Beta-2-microglobulin
e212284	-0.02533	0.0151	Collagen alpha-1(V) chain
e012443	0.0253057	0.015	Collagen alpha-2(IX) chain
e211310	0.0252645	0.015	Palmitoyltransferase ZDHHC9
e215681	0.0251333	0.0149	Collagen alpha-2(XI) chain
e211436	-0.0251323	0.0149	Collagen alpha-1(VI) chain
e021238	0.0251123	0.0149	Collagen alpha-3(V) chain
e214418	0.025014	0.0149	Collagen alpha-1(XVIII) chain
e215177	0.0249974	0.0149	Collagen alpha-1(VII) chain
e018806	0.0249931	0.0149	Collagen alpha-1(I) chain
e025180	0.0248565	0.0148	Collagen alpha-1(XXIII) chain
e016216	-0.0247849	0.0147	Collagen alpha-1(III) chain
e019731	0.0247831	0.0147	Collagen alpha-1(I) chain
e012085	0.0247734	0.0147	Collagen alpha-1(XVI) chain
e025745	-0.0247382	0.0147	CD99 antigen
e027032	0.0247211	0.0147	Collagen alpha-2(XI) chain
e215663	-0.0247027	0.0147	Collagen alpha-1(XXII) chain
e099061	0.0246894	0.0147	Collagen alpha-1(I) chain
e215125	-0.0246807	0.0147	Collagen alpha-1(II) chain
e007045	-0.0246494	0.0147	Testis-specific expressed protein 55
e015121	0.0246492	0.0147	Collagen alpha-1(III) chain
e103535	0.0244832	0.0146	Collagen alpha-1(I) chain
e009198	0.0244509	0.0145	Doublesex- and mab-3-related transcription factor A2
e017145	0.0244283	0.0145	Fibrinogen alpha chain
e101169	-0.0243802	0.0145	Collagen alpha-1(I) chain
e213338	-0.0243534	0.0145	Collagen alpha-1(XXVI) chain
e106302	-0.0243466	0.0145	Collagen alpha-1(I) chain
e211869	-0.0243446	0.0145	Leucine-rich repeat-containing protein 37A
e106413	-0.024333	0.0145	Collagen alpha-1(I) chain
e022828	0.0242772	0.0144	Collagen alpha-1(V) chain
e023828	0.0242547	0.0144	Collagen alpha-1(I) chain
e105511	-0.0242505	0.0144	Collagen alpha-1(III) chain
e215987	0.0240849	0.0143	Collagen alpha-1(II) chain
e101286	-0.0240738	0.0143	Collagen alpha-1(I) chain
e213813	0.0240632	0.0143	Collagen alpha-1(I) chain
e016181	0.0240421	0.0143	Transcription initiation factor TFIID subunit 7-like
e020473	0.0239244	0.0142	Nuclear envelope pore membrane protein POM 121C
e213339	-0.0238983	0.0142	Hemoglobin subunit alpha
e093729	-0.0238895	0.0142	Sodium/potassium-transporting ATPase subunit gamma
e016362	0.0237543	0.0141	Forkhead box protein Q1
e010263	-0.0237037	0.0141	Collagen alpha-1(I) chain
e212083	0.0236238	0.014	Cytosolic carboxypeptidase-like protein 5
e104564	0.0235209	0.014	Collagen alpha-1(III) chain
e204087	-0.023494	0.014	Collagen alpha-1(XVII) chain
e010575	0.0234655	0.014	Collagen alpha-1(I) chain
e214243	0.0234288	0.0139	Collagen alpha-1(XI) chain
e020396	-0.0234126	0.0139	Matrin-3
e097678	0.0233587	0.0139	Collagen alpha-2(V) chain
e105071	-0.0233431	0.0139	Collagen alpha-1(III) chain
e003557	-0.0233373	0.0139	Collagen alpha-1(I) chain
e100757	0.0232502	0.0138	Collagen alpha-1(II) chain
e099022	-0.0232417	0.0138	Collagen alpha-1(I) chain
e025237	-0.0232007	0.0138	Collagen alpha-1(X) chain
e014767	-0.023197	0.0138	Golgin subfamily A member 6-like protein 2
e015528	0.0231949	0.0138	Collagen alpha-1(I) chain
e022312	-0.0231945	0.0138	Filaggrin
e104529	0.0231791	0.0138	Collagen alpha-1(III) chain
e099968	0.0231634	0.0138	Transcription elongation factor SPT5
e094310	0.0231371	0.0138	Collagen alpha-1(I) chain
e213779	0.0231316	0.0138	Collagen alpha-2(IV) chain
e100834	0.0230335	0.0137	Collagen alpha-1(I) chain
e021016	0.0230115	0.0137	Collagen alpha-2(I) chain
e011445	-0.0230092	0.0137	RNA-binding protein 20
e025803	-0.022906	0.0136	Collagen alpha-1(III) chain
e215270	-0.0228813	0.0136	Collagen alpha-1(XVI) chain
e026299	0.02288	0.0136	Collagen alpha-1(I) chain
e021632	-0.0228434	0.0136	Collagen alpha-1(III) chain
e205290	0.0228277	0.0136	Collagen alpha-2(XI) chain
e023393	0.0228193	0.0136	Rab GTPase-activating protein 1-like
e016285	0.0228091	0.0136	Immunoglobulin kappa constant
e015451	-0.0228032	0.0136	Putative uncharacterized protein UNQ6494/PRO21346
e024349	0.0227721	0.0135	Filaggrin-2
e211077	0.0227487	0.0135	Collagen alpha-1(IV) chain
e010925	-0.0227469	0.0135	Serine/threonine-protein kinase PAK 5
e014427	-0.0227198	0.0135	Collagen alpha-1(I) chain
e102631	0.0227102	0.0135	Collagen alpha-1(II) chain
e020602	0.0227074	0.0135	Collagen alpha-6(VI) chain
e210934	0.0226548	0.0135	Hemoglobin subunit beta
e213595	-0.022577	0.0134	RNA-binding protein MEX3D
e021163	-0.0225223	0.0134	Collagen alpha-1(III) chain
e011217	0.0225064	0.0134	SKI/DACH domain-containing protein 1
e103875	-0.0224876	0.0134	ATP synthase F(1) complex subunit delta, mitochondrial
e004787	-0.0224689	0.0134	Sodium/potassium-transporting ATPase subunit gamma
e008005	0.0224067	0.0133	Collagen alpha-1(I) chain
e215701	-0.0223087	0.0133	Collagen alpha-2(IX) chain
e097091	0.0222533	0.0132	Collagen alpha-1(III) chain
e015199	-0.0222213	0.0132	Zinc finger protein 711
e023094	-0.0222042	0.0132	Collagen alpha-3(V) chain
e018937	0.0221709	0.0132	Collagen alpha-1(III) chain
e011284	0.0221701	0.0132	Collagen alpha-2(I) chain
e212080	0.0221006	0.0131	Collagen alpha-2(XI) chain
e023677	0.0220559	0.0131	Rho guanine nucleotide exchange factor 15
e017470	-0.0220439	0.0131	Rho GTPase-activating protein 45
e007218	0.0219414	0.013	Intercellular adhesion molecule 5
e106400	0.0219326	0.013	Thymosin beta-4
e016689	-0.0219068	0.013	Keratin, type II cytoskeletal 2 epidermal
e025851	0.0218946	0.013	Collagen alpha-1(III) chain
e212760	-0.0218616	0.013	Collagen alpha-1(I) chain
e005503	-0.0218522	0.013	Collagen alpha-1(XXVIII) chain
e026603	-0.0218514	0.013	Collagen alpha-1(XI) chain
e212381	0.0217643	0.0129	Collagen alpha-1(I) chain
e211900	-0.0217127	0.0129	Protein PHTF2
e213747	0.0216741	0.0129	Cbp/p300-interacting transactivator 2
e009065	0.0216381	0.0129	Collagen alpha-2(I) chain
e214308	-0.0216269	0.0129	Collagen alpha-1(I) chain
e212143	-0.0215979	0.0128	Homeobox protein CDX-4
e020991	-0.0215208	0.0128	Collagen alpha-1(III) chain
e215427	0.0213778	0.0127	Collagen alpha-2(I) chain
e101922	-0.0213661	0.0127	Collagen alpha-1(XXVII) chain
e212511	0.0213206	0.0127	DNA polymerase delta catalytic subunit
e213093	0.0212822	0.0127	Uromodulin
e004520	0.0212557	0.0126	Splicing factor, suppressor of white-apricot homolog
e203391	-0.0212397	0.0126	Collagen alpha-4(IV) chain
e025018	-0.0211467	0.0126	Collagen alpha-1(XI) chain
e104312	-0.0211349	0.0126	Cytoplasmic dynein 1 light intermediate chain 1
e211953	-0.0210996	0.0125	Transcriptional activator MN1
e211199	0.0210834	0.0125	Collagen alpha-2(I) chain
e211777	-0.0210288	0.0125	BCL-6 corepressor
e023736	-0.0210234	0.0125	Far upstream element-binding protein 2
e004519	-0.0209637	0.0125	Collagen alpha-2(XI) chain
e212880	0.0209332	0.0124	Collagen alpha-1(XIV) chain
e024292	-0.0209153	0.0124	Paraneoplastic antigen Ma6E
e099549	0.0208267	0.0124	Collagen alpha-4(IV) chain
e023315	0.0208255	0.0124	Collagen alpha-3(IV) chain
e011064	0.0208243	0.0124	Opsin-3
e005333	0.0208148	0.0124	Collagen alpha-2(IV) chain
e212510	-0.0207864	0.0124	Collagen alpha-1(XII) chain
e019403	0.0207712	0.0124	Collagen alpha-1(I) chain
e016168	0.0207608	0.0123	Dentin sialophosphoprotein
e212386	-0.0207186	0.0123	Zinc finger translocation-associated protein
e017935	0.0206322	0.0123	Collagen alpha-2(IX) chain
e214099	0.0206254	0.0123	Collagen alpha-2(I) chain
e024751	0.0205678	0.0122	Collagen alpha-2(I) chain
e008695	0.0205323	0.0122	Collagen alpha-1(III) chain
e019891	-0.0205145	0.0122	Uncharacterized protein C4orf54
e005044	0.0204466	0.0122	Collagen alpha-1(III) chain
e106580	-0.0204289	0.0121	Collagen alpha-1(V) chain
e017808	-0.0203219	0.0121	T-cell leukemia homeobox protein 1
e208446	-0.0203105	0.0121	Collagen alpha-1(XVI) chain
e020335	0.0203092	0.0121	Collagen alpha-2(V) chain
e102920	-0.0202935	0.0121	Collagen alpha-1(XVIII) chain
e098663	-0.0202645	0.012	Collagen alpha-1(XXVII) chain
e210765	0.0202519	0.012	SKI family transcriptional corepressor 2
e024515	0.0202139	0.012	Collagen alpha-2(XI) chain
e010467	-0.0201243	0.012	Voltage-dependent L-type calcium channel subunit alpha-1D
e215704	-0.0200602	0.0119	Nestin
e099041	0.0198884	0.0118	Collagen alpha-1(I) chain
e211112	0.0198517	0.0118	Collagen alpha-1(XXVII) chain
e099059	0.0198231	0.0118	Collagen alpha-1(I) chain
e018783	-0.0197847	0.0118	Collagen alpha-1(I) chain
e018843	-0.0197649	0.0118	Collagen alpha-1(XVII) chain
e007989	-0.0197587	0.0117	Collagen alpha-1(I) chain
e096406	-0.0197254	0.0117	Polymeric immunoglobulin receptor
e001623	-0.0196986	0.0117	Collagen alpha-2(I) chain
e020103	0.0196515	0.0117	Collagen alpha-1(I) chain
e023615	0.0196507	0.0117	Collagen alpha-1(XI) chain
e012122	-0.0196355	0.0117	Keratin, type I cytoskeletal 9
e003715	0.0195575	0.0116	Collagen alpha-1(I) chain
e012683	0.0195547	0.0116	Collagen alpha-2(VIII) chain
e018624	-0.0194938	0.0116	Collagen alpha-2(VIII) chain
e213457	0.0194728	0.0116	Collagen alpha-1(I) chain
e020882	0.0194636	0.0116	Collagen alpha-1(III) chain
e020001	0.0194551	0.0116	Heterogeneous nuclear ribonucleoproteins A2/B1
e212888	-0.0194356	0.0116	Collagen alpha-2(XI) chain
e026186	0.0194161	0.0115	Collagen alpha-1(I) chain
e018583	0.019339	0.0115	Collagen alpha-1(XVI) chain
e010469	0.0193165	0.0115	Sorting nexin-4
e105665	0.019197	0.0114	Collagen alpha-1(I) chain
e105084	0.0191938	0.0114	Mannan-binding lectin serine protease 2
e017048	0.0191792	0.0114	Pleckstrin homology domain-containing family H member 2
e099562	-0.0190778	0.0113	Collagen alpha-1(III) chain
e011987	0.0190721	0.0113	Collagen alpha-1(XII) chain
e099120	0.0190369	0.0113	Collagen alpha-1(I) chain
e015941	-0.0190032	0.0113	Dehydrogenase/reductase SDR family member 13
e019099	0.0189816	0.0113	Collagen alpha-1(III) chain
e103263	0.0188399	0.0112	Testis-specific serine kinase substrate
e009750	-0.0188364	0.0112	Collagen alpha-2(VI) chain
e212021	0.0188284	0.0112	Choline O-acetyltransferase
e212550	0.0187997	0.0112	Collagen alpha-1(XVII) chain
e106687	0.0187437	0.0111	Collagen alpha-2(V) chain
e007731	-0.0187286	0.0111	Collagen alpha-1(I) chain
e106787	0.0186695	0.0111	Collagen alpha-1(V) chain
e013356	0.0186694	0.0111	Collagen alpha-3(IX) chain
e213673	0.0186217	0.0111	Collagen alpha-1(I) chain
e100904	-0.018599	0.0111	Albumin
e104425	0.0185582	0.011	Tigger transposable element-derived protein 5
e101833	-0.0185098	0.011	Collagen alpha-1(III) chain
e099046	-0.0184891	0.011	Collagen alpha-1(I) chain
e098816	-0.0184102	0.0109	Protocadherin gamma-A4
e101853	-0.0183955	0.0109	G patch domain-containing protein 11
e017403	0.0183787	0.0109	Collagen alpha-2(I) chain
e098013	-0.0183497	0.0109	Hemoglobin subunit alpha
e023745	-0.0183187	0.0109	RNA-binding protein FUS
e021373	-0.0182528	0.0109	Collagen alpha-1(III) chain
e021272	0.0181869	0.0108	Collagen alpha-1(V) chain
e212252	0.0181696	0.0108	PH and SEC7 domain-containing protein 2
e213388	0.018167	0.0108	Collagen alpha-2(IV) chain
e023943	0.0181308	0.0108	Collagen alpha-2(I) chain
e013657	0.0181195	0.0108	Collagen alpha-1(I) chain
e211752	-0.0181106	0.0108	Collagen alpha-1(XVI) chain
e017635	-0.0180375	0.0107	Protogenin
e213782	0.0179599	0.0107	Collagen alpha-1(IV) chain
e026841	-0.0179068	0.0106	Collagen alpha-1(III) chain
e102893	0.0178425	0.0106	Collagen alpha-1(I) chain
e017699	-0.0178171	0.0106	Collagen alpha-1(I) chain
e214816	-0.0177616	0.0106	Tetratricopeptide repeat protein 9A
e099676	0.0177089	0.0105	Peripheral-type benzodiazepine receptor-associated protein 1
e211972	-0.0176764	0.0105	Collagen alpha-1(XV) chain
e022696	-0.0176638	0.0105	Collagen alpha-1(IV) chain
e104789	0.0175672	0.0104	Extracellular sulfatase Sulf-2
e009131	-0.017557	0.0104	Collagen alpha-1(I) chain
e205917	-0.0175467	0.0104	Collagen alpha-1(XXIII) chain
e022209	-0.0174758	0.0104	Collagen alpha-2(V) chain
e097204	-0.0174262	0.0104	Signal-induced proliferation-associated 1-like protein 2
e010846	0.017422	0.0104	Guanine nucleotide-binding protein G(s) subunit alpha isoforms XLas
e212481	0.0173951	0.0103	Collagen alpha-1(I) chain
e014216	-0.0173888	0.0103	Zinc finger protein 711
e214208	0.0173787	0.0103	Collagen alpha-1(I) chain
e103148	-0.017374	0.0103	Collagen alpha-1(II) chain
e013387	0.0173587	0.0103	Collagen alpha-1(I) chain
e020031	0.017336	0.0103	Collagen alpha-1(I) chain
e024018	0.0173347	0.0103	Collagen alpha-1(V) chain
e099069	0.0173197	0.0103	Collagen alpha-1(I) chain
e215931	-0.0173142	0.0103	Collagen alpha-2(V) chain
e021385	0.0173013	0.0103	Rab GTPase-activating protein 1-like
e211865	0.0172831	0.0103	PH and SEC7 domain-containing protein 2
e025046	-0.0172716	0.0103	Cancer/testis antigen 1
e004767	0.0172633	0.0103	Cytochrome P450 2D6
e212996	0.0172531	0.0103	Uncharacterized protein C11orf24
e106368	0.017247	0.0103	Keratin, type I cytoskeletal 9
e013860	0.0171619	0.0102	Ankyrin repeat domain-containing protein 65
e213489	0.017154	0.0102	Collagen alpha-2(V) chain
e018915	-0.0171529	0.0102	Collagen alpha-1(V) chain
e100217	-0.0171421	0.0102	Collagen alpha-1(XVI) chain
e026878	-0.0170976	0.0102	Keratin, type II cytoskeletal 2 epidermal
e020861	0.0170944	0.0102	Collagen alpha-1(I) chain
e102491	-0.0170897	0.0102	Collagen alpha-1(IV) chain
e021797	-0.0169809	0.0101	Collagen alpha-1(I) chain
e106509	-0.0169741	0.0101	Collagen alpha-1(XI) chain
e017922	-0.0168771	0.01	Collagen alpha-1(XV) chain
e024202	-0.0168658	0.01	Polymeric immunoglobulin receptor
e103892	0.0167253	0.0099	Collagen alpha-1(XXII) chain
e213170	0.0166827	0.0099	Collagen alpha-4(IV) chain
e100825	0.0166773	0.0099	Autotaxin
e213524	-0.01665	0.0099	Proline-rich protein 12
e097139	-0.0165301	0.0098	Inter-alpha-trypsin inhibitor heavy chain H4
e006925	0.0164257	0.0098	Fibrinogen alpha chain
e024548	-0.0163752	0.0097	Collagen alpha-1(I) chain
e008301	-0.0163718	0.0097	Collagen alpha-1(V) chain
e215062	0.0163252	0.0097	Collagen alpha-3(IX) chain
e027066	-0.0162694	0.0097	Collagen alpha-1(II) chain
e011873	0.0162529	0.0097	Collagen alpha-2(I) chain
e012083	0.0162386	0.0097	Cyclic AMP-responsive element-binding protein 5
e026489	0.0161416	0.0096	Chloride intracellular channel protein 6
e012766	0.0161161	0.0096	Collagen alpha-1(XV) chain
e018173	0.0160226	0.0095	Pro-interleukin-16
e104421	-0.0159756	0.0095	Collagen alpha-1(I) chain
e024969	-0.0159039	0.0095	Collagen alpha-2(XI) chain
e010427	-0.01588	0.0094	CD99 antigen
e104483	-0.0158773	0.0094	DNA-directed RNA polymerase II subunit RPB1
e017161	0.0158679	0.0094	Collagen alpha-1(XI) chain
e213660	-0.0158634	0.0094	Keratin, type I cytoskeletal 9
e025875	0.0158515	0.0094	Collagen alpha-3(IV) chain
e214672	0.0157694	0.0094	Collagen alpha-1(XVI) chain
e026578	0.0157045	0.0093	Collagen alpha-2(V) chain
e099057	0.015664	0.0093	Collagen alpha-1(III) chain
e097960	0.0156429	0.0093	Immunoglobulin lambda constant 2
e025382	-0.015636	0.0093	Collagen alpha-3(IX) chain
e100933	-0.0156358	0.0093	Collagen alpha-1(III) chain
e017854	-0.0156232	0.0093	Ubiquitin carboxyl-terminal hydrolase 42
e216147	0.0155474	0.0092	Collagen alpha-1(XVII) chain
e106263	0.0155235	0.0092	Collagen alpha-1(IX) chain
e011194	0.0155176	0.0092	Collagen alpha-1(III) chain
e021173	-0.0155128	0.0092	Condensin-2 complex subunit H2
e100462	-0.0154686	0.0092	Collagen alpha-2(I) chain
e208796	0.0154632	0.0092	Collagen alpha-1(III) chain
e005649	0.0153594	0.0091	HIRA-interacting protein 3
e102059	0.015301	0.0091	Paraneoplastic antigen Ma6E
e214701	0.0152538	0.0091	t-SNARE domain-containing protein 1
e215638	-0.015208	0.009	Collagen alpha-1(I) chain
e018788	-0.0152065	0.009	Collagen alpha-1(I) chain
e017318	-0.0151942	0.009	Keratin, type I cytoskeletal 9
e215874	-0.0151823	0.009	Keratin, type I cytoskeletal 10
e211593	0.0151644	0.009	Collagen alpha-1(XV) chain
e025471	-0.0151608	0.009	Collagen alpha-1(I) chain
e213662	0.0150888	0.009	Far upstream element-binding protein 2
e206475	0.0150771	0.009	Collagen alpha-1(VI) chain
e011656	-0.015058	0.009	Cartilage oligomeric matrix protein
e011594	0.0150304	0.0089	Collagen alpha-1(XI) chain
e105286	-0.0150168	0.0089	Homeobox protein SIX3
e011946	0.0149566	0.0089	Collagen alpha-1(III) chain
e104906	0.0149281	0.0089	Myosin-binding protein C, cardiac-type
e211785	0.0149104	0.0089	Collagen alpha-1(XI) chain
e007899	0.0148944	0.0089	Fibrinogen alpha chain
e016968	0.0148842	0.0089	CD99 antigen
e018465	0.0148551	0.0088	Collagen alpha-2(I) chain
e208493	-0.014804	0.0088	Proline-rich protein 12
e212537	0.0147053	0.0087	Non-homologous end joining factor IFFO1
e023520	0.0146998	0.0087	Collagen alpha-1(III) chain
e215065	0.0146158	0.0087	Kinesin-like protein KIF26A
e213148	0.0145602	0.0087	Collagen alpha-1(XVI) chain
e215425	-0.0145531	0.0087	Collagen alpha-1(XI) chain
e025867	-0.0145437	0.0086	Collagen alpha-1(III) chain
e213192	-0.0145171	0.0086	Transcription factor SOX-8
e023123	0.0145118	0.0086	Collagen alpha-1(II) chain
e101413	-0.014465	0.0086	Low density lipoprotein receptor adapter protein 1
e023548	0.0144438	0.0086	Mucin-22
e099048	0.0143379	0.0085	Collagen alpha-1(I) chain
e006684	-0.014259	0.0085	Ankyrin repeat domain-containing protein 17
e215657	-0.0142533	0.0085	Collagen alpha-1(I) chain
e214148	-0.0141695	0.0084	Collagen alpha-1(IV) chain
e011805	0.0140715	0.0084	Beta-2-microglobulin
e011152	0.014051	0.0084	Collagen alpha-1(I) chain
e010982	0.0140316	0.0083	SR-related and CTD-associated factor 8
e210003	0.0140044	0.0083	Cyclin-dependent kinase 13
e024393	0.0139564	0.0083	Collagen alpha-2(I) chain
e101112	0.0139121	0.0083	MyoD family inhibitor
e024355	0.0137987	0.0082	Collagen alpha-1(V) chain
e099085	-0.0137891	0.0082	Collagen alpha-1(III) chain
e105227	-0.0137761	0.0082	Far upstream element-binding protein 2
e105762	0.0137428	0.0082	Collagen alpha-1(II) chain
e210258	-0.0136983	0.0081	Collagen alpha-2(I) chain
e200796	0.0136748	0.0081	Collagen alpha-2(XI) chain
e018932	-0.0136634	0.0081	Collagen alpha-1(I) chain
e093776	0.0135862	0.0081	Collagen alpha-1(XI) chain
e022937	0.0135513	0.0081	Collagen alpha-1(XXII) chain
e025710	0.0134619	0.008	Collagen alpha-2(V) chain
e100303	-0.0134586	0.008	Collagen alpha-1(II) chain
e024416	0.0134562	0.008	Collagen alpha-1(I) chain
e214339	0.0133335	0.0079	Collagen alpha-1(XXVIII) chain
e026099	-0.013303	0.0079	Collagen alpha-1(II) chain
e018794	0.0132811	0.0079	Collagen alpha-1(I) chain
e003954	-0.0132561	0.0079	Transcription cofactor vestigial-like protein 2
e211002	-0.0132186	0.0079	Fibrinogen alpha chain
e012999	-0.0131971	0.0078	Collagen alpha-1(III) chain
e012077	0.0130619	0.0078	Collagen alpha-1(XVIII) chain
e204601	0.0130431	0.0078	Collagen alpha-1(III) chain
e017043	0.0130294	0.0077	Collagen alpha-2(I) chain
e020827	-0.0130214	0.0077	Methylcytosine dioxygenase TET1
e212485	0.0129877	0.0077	Golgin subfamily A member 6-like protein 2
e211272	0.0129797	0.0077	Collagen alpha-1(III) chain
e023414	0.0129748	0.0077	Collagen alpha-1(III) chain
e021032	0.0129295	0.0077	CD99 antigen
e026129	-0.0129176	0.0077	Collagen alpha-2(XI) chain
e212720	-0.0128339	0.0076	Collagen alpha-2(IX) chain
e024700	0.0128196	0.0076	Collagen alpha-1(IV) chain
e026658	0.012746	0.0076	Collagen alpha-2(XI) chain
e023232	-0.0127248	0.0076	Collagen alpha-1(II) chain
e015215	0.0127109	0.0076	Mucin-21
e025099	0.0126693	0.0075	Collagen alpha-1(XV) chain
e023012	-0.0126582	0.0075	Collagen alpha-4(IV) chain
e104075	0.0126355	0.0075	Collagen alpha-1(I) chain
e009267	0.0126167	0.0075	Actin-like protein 9
e013064	-0.0126115	0.0075	Centrosome-associated protein 350
e104842	-0.0125718	0.0075	Collagen alpha-1(I) chain
e020964	-0.0125044	0.0074	Mucin-5AC
e099907	-0.0124802	0.0074	WAS/WASL-interacting protein family member 1
e101051	0.0124501	0.0074	Collagen alpha-3(V) chain
e104201	0.0123695	0.0074	Collagen alpha-2(I) chain
e106280	-0.012362	0.0074	Collagen alpha-2(I) chain
e211901	0.0123423	0.0073	Alpha-1-acid glycoprotein 2
e213139	0.0122749	0.0073	Lamin-B1
e215276	0.0122409	0.0073	Cbp/p300-interacting transactivator 2
e208826	-0.0121678	0.0072	Collagen alpha-1(V) chain
e026854	0.0121561	0.0072	Protein AF-9
e026324	-0.0121247	0.0072	Collagen alpha-1(V) chain
e101812	0.012028	0.0072	Collagen alpha-5(IV) chain
e213476	-0.012027	0.0072	Bestrophin-1
e016070	-0.0120138	0.0071	Collagen alpha-1(XVI) chain
e025770	0.0119886	0.0071	Collagen alpha-1(I) chain
e095177	0.0119126	0.0071	Guanine nucleotide-binding protein G(s) subunit alpha isoforms XLas
e209382	-0.0118843	0.0071	Collagen alpha-1(I) chain
e095994	-0.0118491	0.007	Ryanodine receptor 2
e102299	-0.0116796	0.0069	Collagen alpha-1(I) chain
e010156	0.0116094	0.0069	Ankyrin repeat domain-containing protein 9
e211738	-0.0115887	0.0069	Collagen alpha-1(I) chain
e015726	-0.0115611	0.0069	Putative uncharacterized protein FLJ43944
e005671	0.0115563	0.0069	Immunoglobulin gamma-1 heavy chain
e012834	0.0115049	0.0068	Collagen alpha-1(XXII) chain
e211514	-0.0113998	0.0068	Non-homologous end joining factor IFFO1
e205080	0.0113749	0.0068	Collagen alpha-2(V) chain
e024758	-0.0113422	0.0067	Collagen alpha-2(XI) chain
e011430	0.0113146	0.0067	Keratin-associated protein 19-1
e017857	-0.0113135	0.0067	Collagen alpha-1(XVI) chain
e013644	0.0113025	0.0067	Collagen alpha-2(I) chain
e010286	0.0112191	0.0067	SET-binding protein
e103455	0.0112066	0.0067	Target of Myb1 membrane trafficking protein
e017079	0.011205	0.0067	Homeobox protein Meis2
e010196	0.0112032	0.0067	Osteopontin
e100887	0.0111691	0.0066	Collagen alpha-1(I) chain
e214554	0.0111583	0.0066	Collagen alpha-1(II) chain
e102999	0.011142	0.0066	Collagen alpha-1(I) chain
e211977	0.0111178	0.0066	Collagen alpha-1(I) chain
e026364	-0.0110885	0.0066	Mucin-22
e215713	-0.0110818	0.0066	Collagen alpha-1(XI) chain
e215631	0.0110419	0.0066	Collagen alpha-1(II) chain
e001497	0.0110226	0.0066	Tubulin beta-3 chain
e101390	-0.0109291	0.0065	Collagen alpha-1(V) chain
e014095	-0.0109238	0.0065	Zinc finger protein 831
e094498	0.0109224	0.0065	Uromodulin
e214263	0.0109106	0.0065	Collagen alpha-1(I) chain
e210552	0.0107917	0.0064	Unconventional myosin-XVB
e017404	-0.0107781	0.0064	Collagen alpha-1(XVII) chain
e212978	-0.0107696	0.0064	Pre-mRNA-processing factor 39
e215224	-0.0107284	0.0064	Collagen alpha-1(XV) chain
e300107	0.0107044	0.0064	Collagen alpha-1(XVI) chain
e213149	0.0104952	0.0062	Collagen alpha-1(XXV) chain
e025071	-0.0104306	0.0062	Collagen alpha-1(XVIII) chain
e203935	-0.0104221	0.0062	Collagen alpha-1(XV) chain
e103396	0.01038	0.0062	Collagen alpha-2(VI) chain
e096013	-0.0103726	0.0062	Collagen alpha-1(VI) chain
e004502	0.0103692	0.0062	Collagen alpha-1(I) chain
e099643	0.0103564	0.0062	Collagen alpha-5(IV) chain
e008653	0.0103432	0.0062	Collagen alpha-1(XIII) chain
e010275	0.0103154	0.0061	Collagen alpha-1(XXVII) chain
e014940	0.0103104	0.0061	Collagen alpha-1(I) chain
e103767	0.0102985	0.0061	Collagen alpha-1(III) chain
e023679	-0.0102734	0.0061	Collagen alpha-2(I) chain
e213063	-0.01025	0.0061	Mitogen-activated protein kinase-binding protein 1
e026807	0.0102487	0.0061	Collagen alpha-1(III) chain
e024134	-0.0102119	0.0061	Collagen alpha-4(IV) chain
e008203	0.0101628	0.006	Collagen alpha-1(I) chain
e004440	-0.0101041	0.006	AF4/FMR2 family member 2
e212818	0.0100706	0.006	Collagen alpha-1(I) chain
e007652	-0.0100084	0.006	Collagen alpha-1(I) chain
e104711	0.00997664	0.0059	Collagen alpha-1(VI) chain
e098063	-0.00996917	0.0059	Apical endosomal glycoprotein
e023284	-0.0099614	0.0059	Collagen alpha-1(I) chain
e008021	0.00991	0.0059	PAN2-PAN3 deadenylation complex subunit PAN3
e011350	-0.00986429	0.0059	Synemin
e012233	0.00981071	0.0058	Collagen alpha-1(III) chain
e214645	0.00980856	0.0058	Collagen alpha-1(XXII) chain
e208318	-0.00978261	0.0058	Collagen alpha-3(V) chain
e008122	0.00973239	0.0058	Collagen alpha-1(III) chain
e098569	-0.00972094	0.0058	Collagen alpha-1(III) chain
e097715	0.00965368	0.0057	Collagen alpha-1(VI) chain
e208768	0.00964166	0.0057	CD99 antigen
e026694	0.00962758	0.0057	Collagen alpha-1(II) chain
e023516	-0.0096217	0.0057	Collagen alpha-3(IV) chain
e026296	0.0095741	0.0057	Collagen alpha-1(I) chain
e212189	0.00954775	0.0057	Homeodomain-interacting protein kinase 1
e020864	-0.00953351	0.0057	Collagen alpha-5(IV) chain
e011645	-0.00951146	0.0057	Collagen alpha-1(VI) chain
e215591	-0.00947761	0.0056	Collagen alpha-2(I) chain
e094371	0.00947472	0.0056	Collagen alpha-1(III) chain
e026563	-0.00946988	0.0056	Collagen alpha-1(XVIII) chain
e005390	0.00944873	0.0056	Zinc finger CCCH domain-containing protein 10
e020935	-0.00944589	0.0056	YTH domain-containing family protein 1
e026354	-0.00934849	0.0056	Collagen alpha-2(VI) chain
e022285	-0.00931844	0.0055	Collagen alpha-1(II) chain
e100334	0.00926096	0.0055	Collagen alpha-3(IV) chain
e214988	0.00923572	0.0055	Collagen alpha-1(XVI) chain
e104648	0.00923537	0.0055	Dynein axonemal heavy chain 5
e102480	0.00912978	0.0054	Collagen alpha-1(I) chain
e213892	-0.00912644	0.0054	Collagen alpha-2(V) chain
e100452	-0.00912188	0.0054	Collagen alpha-1(IV) chain
e215917	0.00908803	0.0054	Collagen alpha-1(XVI) chain
e098193	0.00905513	0.0054	Collagen alpha-6(IV) chain
e014187	0.00889406	0.0053	Collagen alpha-2(I) chain
e213038	-0.0088819	0.0053	Collagen alpha-1(I) chain
e212517	0.0088329	0.0053	Pumilio homolog 1
e214349	-0.0087901	0.0052	Collagen alpha-3(IV) chain
e013574	-0.00878017	0.0052	Collagen alpha-1(V) chain
e213015	-0.00877995	0.0052	Collagen alpha-1(X) chain
e020457	0.00874487	0.0052	Fibrinogen alpha chain
e026120	-0.00868186	0.0052	Myristoylated alanine-rich C-kinase substrate
e097621	0.00866706	0.0052	Hemoglobin subunit beta
e212579	-0.00866241	0.0052	Collagen alpha-1(XXIV) chain
e104649	-0.00855097	0.0051	Collagen alpha-1(XVIII) chain
e101761	-0.00849404	0.0051	Glutathione S-transferase Mu 4
e099566	0.00847617	0.005	Lymphocyte cytosolic protein 2
e014705	-0.00845739	0.005	Transcriptional activator GLI3
e104299	-0.00845196	0.005	Collagen alpha-2(V) chain
e214526	0.00839729	0.005	Collagen alpha-1(III) chain
e213297	0.00839237	0.005	Collagen alpha-1(VII) chain
e213905	0.00835136	0.005	Collagen alpha-1(XII) chain
e100775	0.0083143	0.0049	Collagen alpha-1(I) chain
e010449	0.0082647	0.0049	YEATS domain-containing protein 2
e023937	0.00819206	0.0049	Collagen alpha-1(VI) chain
e012786	0.00816389	0.0049	Collagen alpha-1(II) chain
e018780	-0.00809694	0.0048	Keratin, type I cytoskeletal 10
e023769	-0.0080161	0.0048	Collagen alpha-1(I) chain
e106393	-0.0080023	0.0048	Testican-1
e013374	0.00797288	0.0047	Collagen alpha-3(IX) chain
e214157	0.00792054	0.0047	Collagen alpha-1(II) chain
e023088	0.00787652	0.0047	Collagen alpha-1(I) chain
e201696	0.00787248	0.0047	HERV-H_2q24.1 provirus ancestral Env polyprotein
e010916	-0.00787145	0.0047	Zinc finger protein ZFPM1
e213514	-0.00782631	0.0047	Ryanodine receptor 3
e018050	-0.00780426	0.0046	Hornerin
e105502	-0.00772474	0.0046	Collagen alpha-1(IV) chain
e011443	0.0076839	0.0046	Beta-2-microglobulin
e008120	0.00764705	0.0045	Collagen alpha-3(IV) chain
e022716	-0.00763983	0.0045	Collagen alpha-1(XVII) chain
e016849	-0.00763334	0.0045	Collagen alpha-1(III) chain
e208528	0.00761801	0.0045	Collagen alpha-1(I) chain
e007879	-0.00761071	0.0045	FYVE, RhoGEF and PH domain-containing protein 6
e012602	0.00756487	0.0045	Collagen alpha-5(IV) chain
e100841	-0.0075647	0.0045	Collagen alpha-1(V) chain
e012915	-0.00755104	0.0045	Collagen alpha-3(IV) chain
e208802	0.00754497	0.0045	Collagen alpha-1(I) chain
e018145	0.0075316	0.0045	Collagen alpha-1(I) chain
e016457	0.0074667	0.0044	Collagen alpha-3(V) chain
e105840	0.00741423	0.0044	Collagen alpha-1(I) chain
e214975	0.00732647	0.0044	Collagen alpha-1(III) chain
e207846	-0.0073154	0.0043	Collagen alpha-1(I) chain
e021494	0.00726801	0.0043	Protein prune homolog 2
e099070	0.0072406	0.0043	Collagen alpha-1(I) chain
e012806	-0.00723662	0.0043	Aftiphilin
e015551	-0.00711758	0.0042	CD2 antigen cytoplasmic tail-binding protein 2
e008873	-0.00711155	0.0042	Collagen alpha-2(V) chain
e011701	-0.00708827	0.0042	Dentin sialophosphoprotein
e018320	-0.00708682	0.0042	Collagen alpha-2(V) chain
e104161	0.0070761	0.0042	CDKN2A-interacting protein
e011106	0.00707081	0.0042	Beta-2-microglobulin
e099034	0.00705375	0.0042	Collagen alpha-1(III) chain
e010919	-0.00694682	0.0041	Collagen alpha-2(V) chain
e016778	-0.00694103	0.0041	Paraneoplastic antigen Ma6F
e021627	-0.00688568	0.0041	Collagen alpha-1(III) chain
e102782	0.00687813	0.0041	Polymeric immunoglobulin receptor
e213820	0.00686811	0.0041	Collagen alpha-1(III) chain
e024043	0.00686674	0.0041	Mucin-17
e106183	-0.00684643	0.0041	Collagen alpha-1(XVI) chain
e014608	0.00684059	0.0041	Transcriptional regulator ATRX
e016420	0.00679213	0.004	Alpha-1D adrenergic receptor
e019334	0.00675352	0.004	Collagen alpha-2(I) chain
e022003	0.00671234	0.004	Collagen alpha-1(II) chain
e017540	-0.00655114	0.0039	Collagen alpha-1(I) chain
e024884	0.0064085	0.0038	Collagen alpha-3(IV) chain
e212715	0.00639738	0.0038	Far upstream element-binding protein 3
e020860	-0.00634998	0.0038	Collagen alpha-1(II) chain
e016618	-0.00632321	0.0038	Hairy/enhancer-of-split related with YRPW motif protein 2
e025656	-0.00631594	0.0038	Collagen alpha-1(III) chain
e023037	-0.00628459	0.0037	Collagen alpha-1(VI) chain
e105786	0.00623513	0.0037	Collagen alpha-1(III) chain
e012032	0.00619143	0.0037	Collagen alpha-1(I) chain
e101770	-0.00616561	0.0037	Collagen alpha-1(II) chain
e104055	0.00613876	0.0037	Collagen alpha-1(I) chain
e026405	-0.00607698	0.0036	Collagen alpha-1(I) chain
e019778	0.00603011	0.0036	Collagen alpha-2(VIII) chain
e023103	0.00601492	0.0036	Collagen alpha-1(XI) chain
e207986	0.00600617	0.0036	Collagen alpha-1(II) chain
e023850	0.00596322	0.0035	Collagen alpha-2(VI) chain
e019816	0.0058676	0.0035	Collagen alpha-1(XXIII) chain
e008338	0.00583067	0.0035	Beta-citrylglutamate synthase B
e100931	0.00582438	0.0035	Collagen alpha-3(IV) chain
e022761	0.00579757	0.0034	Collagen alpha-1(I) chain
e025677	0.0057801	0.0034	Collagen alpha-1(I) chain
e205820	0.00569438	0.0034	Collagen alpha-1(I) chain
e215565	-0.00553868	0.0033	Retinitis pigmentosa 1-like 1 protein
e214290	-0.00550567	0.0033	Protein fantom
e212075	0.00549678	0.0033	Unconventional myosin-XVIIIa
e208306	0.00547309	0.0033	Collagen alpha-2(VIII) chain
e013150	0.00546101	0.0032	Collagen alpha-1(III) chain
e011305	-0.0054442	0.0032	Collagen alpha-1(I) chain
e011628	0.00543913	0.0032	Fatty acid synthase
e015852	0.00543868	0.0032	Collagen alpha-5(VI) chain
e099652	0.00531402	0.0032	Collagen alpha-1(III) chain
e021917	-0.0052978	0.0032	Collagen alpha-1(XIII) chain
e023558	0.00527668	0.0031	Collagen alpha-1(V) chain
e211737	-0.0052514	0.0031	Collagen alpha-1(III) chain
e025922	-0.00512789	0.003	Collagen alpha-1(V) chain
e024920	-0.00510285	0.003	Collagen alpha-1(III) chain
e106012	0.00509351	0.003	Collagen alpha-1(XIV) chain
e026369	0.00506677	0.003	Collagen alpha-1(II) chain
e097952	-0.00506203	0.003	Protein S100-A9
e026049	0.00504148	0.003	Collagen alpha-1(XVII) chain
e002961	0.00503653	0.003	Complement receptor type 1
e212111	-0.00503231	0.003	Collagen alpha-1(XVI) chain
e013742	0.00500311	0.003	Uromodulin
e097246	-0.00500289	0.003	Collagen alpha-1(I) chain
e019769	0.00495633	0.0029	Collagen alpha-1(I) chain
e024800	-0.00490272	0.0029	Collagen alpha-1(I) chain
e214310	-0.00486111	0.0029	Collagen alpha-1(V) chain
e018703	0.00481007	0.0029	Collagen alpha-2(XI) chain
e212622	0.00479888	0.0029	Collagen alpha-1(I) chain
e214902	0.00476384	0.0028	Collagen alpha-3(V) chain
e016197	-0.00474695	0.0028	Nestin
e212613	-0.00473352	0.0028	Collagen alpha-6(IV) chain
e097069	0.00473005	0.0028	Immunoglobulin kappa variable 2-28
e207918	0.00472559	0.0028	Neuralized-like protein 4
e025133	0.00460989	0.0027	Collagen alpha-1(I) chain
e024403	-0.00458267	0.0027	Collagen alpha-1(XI) chain
e100548	-0.0045294	0.0027	Protein S100-A9
e012650	0.00450427	0.0027	Integrin alpha-7
e019166	0.00448615	0.0027	Golgin subfamily A member 6-like protein 2
e021922	-0.00446225	0.0027	Collagen alpha-1(IV) chain
e021400	-0.00444467	0.0026	Polymeric immunoglobulin receptor
e208717	-0.00444161	0.0026	CD99 antigen
e012856	-0.00441105	0.0026	Hemoglobin subunit alpha
e019777	-0.00435908	0.0026	Actin, cytoplasmic 1
e013099	0.00434381	0.0026	Collagen alpha-2(I) chain
e213643	-0.00431104	0.0026	Collagen alpha-1(I) chain
e106167	0.00429186	0.0026	Collagen alpha-1(I) chain
e101232	-0.00428959	0.0026	Collagen alpha-1(III) chain
e010308	0.00427815	0.0025	Collagen alpha-2(I) chain
e020557	0.00427053	0.0025	Semenogelin-1
e211947	0.00426224	0.0025	Collagen alpha-3(IX) chain
e023015	0.00426019	0.0025	Collagen alpha-1(XVI) chain
e017385	-0.00421836	0.0025	Golgin subfamily A member 6-like protein 2
e212480	0.00413594	0.0025	Hornerin
e211955	0.00413543	0.0025	Alpha-1-antitrypsin
e215244	-0.00411458	0.0024	Collagen alpha-2(I) chain
e216160	0.00411129	0.0024	Golgin subfamily A member 6-like protein 2
e097831	-0.00410908	0.0024	Collagen alpha-1(XXVI) chain
e016136	-0.0041081	0.0024	CD99 antigen
e213855	0.00407576	0.0024	Zinc finger homeobox protein 4
e018981	-0.00405754	0.0024	Collagen alpha-1(I) chain
e102083	0.00405082	0.0024	Collagen alpha-1(III) chain
e016684	0.00398663	0.0024	Collagen alpha-1(I) chain
e016750	0.00398574	0.0024	Collagen alpha-2(I) chain
e212746	-0.00391553	0.0023	Collagen alpha-1(XXVII) chain
e200669	0.00390229	0.0023	Collagen alpha-1(I) chain
e015765	-0.0038983	0.0023	Serine/threonine-protein kinase mTOR
e011374	-0.00387243	0.0023	Protein farnesyltransferase/geranylgeranyltransferase type-1 subunit alpha
e022146	-0.00383463	0.0023	Collagen alpha-1(II) chain
e106129	0.00374807	0.0022	Collagen alpha-1(I) chain
e009793	0.00374317	0.0022	Maltase-glucoamylase
e102350	-0.00367024	0.0022	Immunoglobulin kappa variable 4-1
e009911	-0.00365922	0.0022	CaM kinase-like vesicle-associated protein
e018496	0.00363693	0.0022	Collagen alpha-1(XXI) chain
e018215	0.00359223	0.0021	Collagen alpha-1(III) chain
e215308	-0.00356662	0.0021	Collagen alpha-2(I) chain
e211926	0.00354021	0.0021	Collagen alpha-2(I) chain
e104744	-0.00353747	0.0021	Collagen alpha-6(IV) chain
e094103	-0.00352761	0.0021	Collagen alpha-1(I) chain
e098622	0.00352644	0.0021	Collagen alpha-1(I) chain
e101077	-0.00352324	0.0021	Collagen alpha-1(XXIV) chain
e099044	-0.00348861	0.0021	Collagen alpha-1(III) chain
e094916	-0.00342007	0.002	Collagen alpha-2(I) chain
e213482	0.00340862	0.002	Collagen alpha-1(III) chain
e212467	-0.00337785	0.002	Collagen alpha-1(I) chain
e214542	0.00330594	0.002	Collagen alpha-1(II) chain
e025947	0.00329542	0.002	Collagen alpha-1(III) chain
e020715	-0.00327949	0.0019	Collagen alpha-1(II) chain
e026586	0.00323946	0.0019	Collagen alpha-1(V) chain
e101149	0.00322014	0.0019	Collagen alpha-1(II) chain
e212471	0.00314913	0.0019	Collagen alpha-1(V) chain
e212724	-0.00312263	0.0019	Collagen alpha-1(IV) chain
e020641	0.00301664	0.0018	Collagen alpha-1(I) chain
e008073	0.00298176	0.0018	Cytoplasmic dynein 2 heavy chain 1
e100340	-0.00296291	0.0018	Collagen alpha-1(III) chain
e215654	-0.00293863	0.0017	Collagen alpha-3(V) chain
e101274	0.00286688	0.0017	Collagen alpha-1(XXVI) chain
e018017	0.00285971	0.0017	Collagen alpha-2(IX) chain
e102826	0.00281129	0.0017	Immunoglobulin superfamily member 10
e100459	-0.00273243	0.0016	Collagen alpha-1(III) chain
e013076	0.0026867	0.0016	Collagen alpha-1(III) chain
e098517	0.00265819	0.0016	Collagen alpha-1(II) chain
e213554	-0.00261478	0.0016	Collagen alpha-1(V) chain
e004791	0.00256764	0.0015	Collagen alpha-1(III) chain
e022157	0.00255637	0.0015	Collagen alpha-1(XXI) chain
e100528	0.00254286	0.0015	Alpha-1-antitrypsin
e103448	-0.00252393	0.0015	Zinc finger protein 646
e211760	-0.00243907	0.0015	Collagen alpha-2(V) chain
e213324	0.00227512	0.0014	Collagen alpha-2(IV) chain
e026982	-0.00225449	0.0013	Collagen alpha-1(I) chain
e106039	0.002171	0.0013	Maltase-glucoamylase
e099006	0.00216971	0.0013	Collagen alpha-1(III) chain
e212796	-0.0020303	0.0012	RCC1 and BTB domain-containing protein 2
e100254	0.00201675	0.0012	Beta-2-microglobulin
e207825	0.00200952	0.0012	Beta-2-microglobulin
e215241	-0.0019146	0.0011	Collagen alpha-1(II) chain
e104196	0.00181534	0.0011	Collagen alpha-1(I) chain
e105051	0.00175794	0.001	Collagen alpha-1(I) chain
e099711	-0.00175732	0.001	Protein phosphatase EYA4
e003840	0.00174442	0.001	Splicing factor, proline- and glutamine-rich
e102413	-0.00173536	0.001	Collagen alpha-2(I) chain
e016292	0.00173423	0.001	Nuclear receptor coactivator 3
e012074	0.00168641	0.001	Kelch-like protein 11
e005441	-0.00161196	0.001	Obscurin
e021398	0.00159764	0.0009	Apolipoprotein A-I
e212562	0.00156408	0.0009	Collagen alpha-1(XVII) chain
e212040	0.00155659	0.0009	Collagen alpha-1(XXII) chain
e019053	-0.00147772	0.0009	Collagen alpha-1(XI) chain
e104236	-0.00145484	0.0009	Forkhead box protein F1
e213376	-0.00143524	0.0009	Collagen alpha-1(III) chain
e213791	-0.00143081	0.0009	Heterogeneous nuclear ribonucleoprotein A3
e214690	0.00134518	0.0008	Collagen alpha-2(I) chain
e212155	0.0013436	0.0008	Collagen alpha-1(IV) chain
e093736	0.00131728	0.0008	Collagen alpha-1(II) chain
e210918	-0.00126521	0.0008	Homeobox protein Nkx-2.1
e018600	0.00126461	0.0008	Collagen alpha-1(VI) chain
e105632	-0.00125907	0.0007	Opioid growth factor receptor
e023149	0.00125792	0.0007	Collagen alpha-1(XVIII) chain
e023893	0.00125187	0.0007	Collagen alpha-1(I) chain
e097994	0.00122584	0.0007	Collagen alpha-1(III) chain
e100584	0.00120991	0.0007	Collagen alpha-1(XVIII) chain
e208005	0.00119862	0.0007	Agrin
e100435	0.00115091	0.0007	Collagen alpha-1(XI) chain
e018658	0.00115063	0.0007	Hornerin
e101958	0.00111361	0.0007	Collagen alpha-2(V) chain
e023339	0.00110817	0.0007	Collagen alpha-2(I) chain
e212498	-0.00106594	0.0006	Lymphocyte transmembrane adapter 1
e007897	0.000957711	0.0006	Collagen alpha-1(V) chain
e025409	0.000950067	0.0006	Glutamine-rich protein 2
e025243	-0.000944698	0.0006	Collagen alpha-1(VI) chain
e103313	-0.000891055	0.0005	Collagen alpha-1(II) chain
e012659	0.000889678	0.0005	Collagen alpha-1(III) chain
e025379	0.000880328	0.0005	Collagen alpha-1(I) chain
e099923	0.000852469	0.0005	Collagen alpha-1(III) chain
e021239	0.000815715	0.0005	Collagen alpha-1(I) chain
e012503	0.000774816	0.0005	Immunoglobulin kappa constant
e020521	0.00066412	0.0004	Collagen alpha-1(XXIV) chain
e014080	0.000658062	0.0004	Collagen alpha-1(III) chain
e099944	-0.000648887	0.0004	Collagen alpha-1(I) chain
e019140	0.000628415	0.0004	Protein PRRC2A
e208230	-0.000618352	0.0004	Collagen alpha-3(V) chain
e017269	-0.000524647	0.0003	Collagen alpha-1(I) chain
e020008	-0.000511762	0.0003	Collagen alpha-5(IV) chain
e212423	0.000505507	0.0003	Collagen alpha-1(III) chain
e016402	0.000472861	0.0003	Collagen alpha-1(I) chain
e102199	0.000405484	0.0002	Zinc finger Ran-binding domain-containing protein 2
e019262	0.000335628	0.0002	Golgin subfamily A member 6-like protein 2
e023549	0.000283429	0.0002	Keratin, type I cytoskeletal 10
e014537	-0.000253102	0.0002	Collagen alpha-1(III) chain
e208128	0.000240175	0.0001	Keratin, type I cytoskeletal 9
e102485	-0.000187596	0.0001	Mucin-17
e019006	0.000174328	0.0001	Transcription factor SOX-13
e212022	-0.000143278	0.0001	Collagen alpha-1(I) chain
e215644	-0.000122985	0.0001	Collagen alpha-2(XI) chain
e020548	-0.000108833	0.0001	Collagen alpha-2(IX) chain
e018947	5.90619e-05	0	Collagen alpha-1(II) chain
